# PheWAS and cross-disorder analyses reveal genetic architecture, pleiotropic loci and phenotypic correlations across 11 autoimmune disorders

**DOI:** 10.1101/2022.10.16.22281127

**Authors:** Apostolia Topaloudi, Pritesh Jain, Melanie B. Martinez, Josephine K. Bryant, Grace Reynolds, Petros Drineas, Peristera Paschou

## Abstract

Autoimmune diseases (ADs) are a group of more than 80 heterogeneous disorders that occur when there is a failure in the self-tolerance mechanisms triggering self-attacking autoantibodies. Most autoimmune disorders are polygenic and associated with genes in the human leukocyte antigen (HLA) region. However, additional non-HLA genes are also found to be associated with different ADs, and often these are also implicated in more than one disorder. Previous studies have observed associations between various health-related and lifestyle phenotypes and ADs. Polygenic risk scores (PRS) allow the calculation of an individual’s genetic liability to a phenotype and are estimated as the sum of the risk alleles weighted by their effect sizes in a genome-wide association study (GWAS). Here, for the first time, we conducted a comparative PRS-PheWAS analysis for 11 different ADs (Celiac Disease, Juvenile Idiopathic Arthritis, Multiple Sclerosis, Myasthenia Gravis, Primary Sclerosing Cholangitis, Psoriasis, Rheumatoid Arthritis, Systemic Lupus Erythematosus, Type 1 Diabetes, Vitiligo Early Onset, Vitiligo Late Onset) and 3,281 outcomes available in the UK Biobank that cover a wide range of lifestyle, socio-demographic and health-related phenotypes. We also explored the genetic relationships of the studied ADs, estimating their genetic correlation and performing cross-disorder GWAS meta-analyses for the identified AD clusters. In total, we observed 554 outcomes significantly associated with at least one disorder PRS, and 300 outcomes were significant after variants in the HLA region were excluded from the PRS calculations. Based on the genetic correlation and genetic factor analysis, we observed five genetic factors among studied ADs. Cross-disorder meta-analyses in each factor revealed genome-wide significant loci that are pleiotropic across multiple ADs. Overall, our analyses confirm the association of different factors with genetic risk for ADs and reveal novel observations that warrant further exploration.

## Supplementary table 2 for "PheWAS and cross-disorder analyses reveal genetic architecture, pleiotropic loci and phenotypic correlations across 11 autoimmune disorders" (part 1 of 3)

### Sheet: VITL
varName	beta noHLA	lower noHLA	upper noHLA	Pfdr noHLA	category2	category1	ID code	Pfrd HLA	beta HLA	lower HLA	upper HLA
Skin colour	0.266542	0.258877	0.274207	0	Sun exposure	Lifestyle	1717	0	0.150995	0.143426	0.158564
Ease of skin tanning	-0.233654	-0.239982	-0.227326	0	Sun exposure	Lifestyle	1727	0	-0.1252	-0.131491	-0.118908
Childhood sunburn occasions	-0.127723	-0.135413	-0.120032	7.67241e-229	Sun exposure	Lifestyle	1737	3.41087e-63	-0.0672803	-0.074963	-0.0595975
Use of sun/uv protection	-0.056481	-0.0627742	-0.0501878	2.96361e-66	Sun exposure	Lifestyle	2267	6.21274e-28	-0.0368546	-0.0431498	-0.0305594
Other non-epithelial cancer of skin	-0.109286	-0.125273	-0.0932937	4.86624e-38	neoplasms	Disease Diagnoses	41270#172.2	8.79773e-27	-0.0930599	-0.109307	-0.0768357
Histology of cancer tumour: Basal cell carcinoma, NOS	-0.111778	-0.128267	-0.0952839	1.80636e-37	Cancer register	health and medical history	40011#8090	8.88323e-24	-0.0904892	-0.107247	-0.0737562
Behaviour of cancer tumour: Malignant, primary site	-0.0478515	-0.057452	-0.0382504	8.34872e-20	Cancer register	health and medical history	40012#3	2.15647e-12	-0.0379725	-0.0476198	-0.0283319
Melanomas of skin	-0.147254	-0.179602	-0.114873	2.26441e-16	neoplasms	Disease Diagnoses	41270#172.11	5.68989e-10	-0.117416	-0.150562	-0.0843621
Place of birth in UK - north co-ordinate	-0.0143953	-0.0176851	-0.0111056	4.16096e-15	Early life factors	Sociodemographics	129	1.15999e-06	-0.0096174	-0.012907	-0.0063278
Cancer code, self-reported: malignant melanoma	-0.157574	-0.19561	-0.119489	1.85908e-13	Medical conditions	health and medical history	20001#1059	5.6026e-06	-0.107834	-0.146809	-0.0689871
Health score (England)	-0.0141053	-0.0177268	-0.0104838	7.4297e-12	Indices of Multiple Deprivation	Sociodemographics	26413	0.018024	-0.00640685	-0.0100255	-0.0027882
Employment score (England)	-0.0141307	-0.0177602	-0.0105013	7.4297e-12	Indices of Multiple Deprivation	Sociodemographics	26412	0.108153	-0.00515202	-0.00877864	-0.0015254
Cancer code, self-reported: basal cell carcinoma	-0.131241	-0.16644	-0.0960024	8.20525e-11	Medical conditions	health and medical history	20001#1061	4.76036e-05	-0.0913663	-0.127298	-0.0555454
Hypothyroidism NOS	0.0559857	0.0408696	0.0711095	1.07437e-10	endocrine/metabolic	Disease Diagnoses	41270#244.4	0.394246	-0.0149938	-0.0301112	0.000104549
Home location - north co-ordinate (rounded)	-0.011659	-0.0149683	-0.00834971	1.27627e-09	Home locations	Sociodemographics	22704	0.000234339	-0.00787828	-0.0111877	-0.00456888
Home location at assessment - north co-ordinate (rounded)	-0.0112308	-0.014555	-0.00790665	8.46311e-09	Reception	Sociodemographics	20075	0.000902492	-0.00736261	-0.0106871	-0.00403813
Histology of cancer tumour: Superficial spreading melanoma	-0.14733	-0.191742	-0.102847	1.84132e-08	Cancer register	health and medical history	40011#8743	7.4796e-06	-0.124859	-0.170472	-0.0794172
Facial ageing	-0.0267459	-0.034838	-0.0186539	1.96833e-08	Sun exposure	Lifestyle	1757	5.50907e-07	-0.0242916	-0.0324013	-0.016182
Actinic keratosis	-0.0987744	-0.129315	-0.068206	4.72895e-08	dermatologic	Disease Diagnoses	41270#702.1	0.00446201	-0.0618243	-0.0928097	-0.0309245
Average total household income before tax	0.0204071	0.013816	0.0269983	2.46441e-07	Household	Sociodemographics	738	0.960357	-0.000889712	-0.00748694	0.00570752
Histology of cancer tumour: Squamous cell carcinoma	-0.0818025	-0.109334	-0.0542475	1.06146e-06	Cancer register	health and medical history	40011#8070	0.0182266	-0.0491584	-0.0770217	-0.0213651
Index of Multiple Deprivation (England)	-0.010674	-0.0143062	-0.00704193	1.45893e-06	Indices of Multiple Deprivation	Sociodemographics	26410	0.311087	-0.00393428	-0.00756341	-0.00030514
Histology of cancer tumour: Malignant melanoma, NOS	-0.152535	-0.204644	-0.100329	1.64482e-06	Cancer register	health and medical history	40011#8720	0.00462785	-0.106215	-0.159663	-0.0530087
Mean reticulocyte volume	0.0100413	0.00657164	0.013511	2.24062e-06	Blood count	Biomarkers	30260	1.94282e-12	-0.0136999	-0.0171704	-0.0102295
Education score (England)	-0.00999894	-0.0136364	-0.00636147	1.08868e-05	Indices of Multiple Deprivation	Sociodemographics	26414	0.576933	-0.00283467	-0.00646915	0.000799805
Income score (England)	-0.00996776	-0.0136	-0.00633551	1.10096e-05	Indices of Multiple Deprivation	Sociodemographics	26411	0.830571	-0.00167115	-0.00530041	0.00195812
Number of self-reported cancers	-0.0337472	-0.0460681	-0.0214264	1.12128e-05	Medical conditions	health and medical history	134	0.0430809	-0.0199138	-0.0322747	-0.00755294
Haematocrit percentage	0.00758371	0.0047535	0.0104139	2.05071e-05	Blood count	Biomarkers	30030	8.30739e-10	0.00995405	0.00712394	0.0127842
Benign neoplasm of skin	-0.0550991	-0.0781848	-0.0319971	0.000383633	neoplasms	Disease Diagnoses	41270#216	0.0674814	-0.0353427	-0.0586309	-0.0121034
Other serious medical condition/disability diagnosed by doctor	0.0196826	0.0111155	0.0282514	0.000853133	Medical conditions	health and medical history	2473	0.661271	-0.0058845	-0.014452	0.00267875
Vitiligo	0.437635	0.246444	0.629293	0.000917982	dermatologic	Disease Diagnoses	41270#694.1	0.142757	0.244822	0.0619163	0.423508
Mean corpuscular volume	0.00768665	0.00424844	0.0111249	0.00140212	Blood count	Biomarkers	30040	0.441249	-0.00323581	-0.0066741	0.000202476
Carcinoma in situ of skin	-0.125224	-0.181993	-0.068349	0.00180701	neoplasms	Disease Diagnoses	41270#172.3	0.00190537	-0.122716	-0.180945	-0.0647699
Haemoglobin concentration	0.00606044	0.00330421	0.00881668	0.00183364	Blood count	Biomarkers	30020	4.83713e-08	0.00882062	0.00606451	0.0115767
Cancer diagnosed by doctor	-0.0279128	-0.0406999	-0.0151222	0.0020532	Medical conditions	health and medical history	2453	0.178238	-0.0165587	-0.0293888	-0.00374203
Vascular/heart problems diagnosed by doctor	0.0168735	0.00910958	0.0246371	0.00216676	Medical conditions	health and medical history	6150#100	0.948708	0.00141499	-0.00634769	0.00917972
Recent restlessness	-0.0393216	-0.0575813	-0.0210619	0.00250952	Anxiety	Cognition and Mental health	20516	0.837732	-0.00817723	-0.0264823	0.0101279
Job code - historical: Labourers in process and plant operations n.e.c.	-0.137073	-0.201238	-0.072771	0.0028909	Employment history	Sociodemographics	22617#9139	0.214895	-0.0800984	-0.145593	-0.0149804
Place of birth in UK - east co-ordinate	0.00689588	0.00363067	0.0101611	0.00340487	Early life factors	Sociodemographics	130	8.62753e-06	0.0089031	0.00563831	0.0121679
Disorder of skin and subcutaneous tissue NOS	-0.0456884	-0.0677809	-0.0235816	0.00483818	dermatologic	Disease Diagnoses	41270#689	0.0430809	-0.0358349	-0.0581045	-0.01361
Vascular/heart problems diagnosed by doctor: High blood pressure	-0.0161984	-0.0241111	-0.00828525	0.00553822	Medical conditions	health and medical history	6150#4	0.959683	-0.00116778	-0.00908232	0.00674424
Histology of cancer tumour: Multifocal superficial basal cell carcinoma	-0.243544	-0.362396	-0.124143	0.00553822	Cancer register	health and medical history	40011#8091	0.0980485	-0.178209	-0.302274	-0.0553078
Type 1 diabetes	0.0763901	0.039011	0.113812	0.00553822	endocrine/metabolic	Disease Diagnoses	41270#250.1	0.967834	-0.00464716	-0.0419942	0.0325672
Mean sphered cell volume	0.00703618	0.0035624	0.01051	0.00622786	Blood count	Biomarkers	30270	2.62746e-05	-0.00905728	-0.0125319	-0.00558263
Cancer code, self-reported: squamous cell carcinoma	-0.20024	-0.299311	-0.100809	0.00650514	Medical conditions	health and medical history	20001#1062	0.766815	-0.0554311	-0.156887	0.0450971
Home location at assessment - east co-ordinate (rounded)	0.00656779	0.00325391	0.00988168	0.00849811	Reception	Sociodemographics	20074	0.00120052	0.00721079	0.00389673	0.0105249
Home location - east co-ordinate (rounded)	0.0063675	0.00306963	0.00966537	0.0125008	Home locations	Sociodemographics	22702	0.0015967	0.00704773	0.00374991	0.0103455
Cancer code, self-reported: skin cancer	-0.117129	-0.177957	-0.0561746	0.0129558	Medical conditions	health and medical history	20001#1003	0.00181963	-0.132095	-0.194556	-0.0699525
Adverse reaction to serum or vaccine	-0.187976	-0.286136	-0.0894544	0.0139572	injuries & poisonings	Disease Diagnoses	41270#941	0.742121	-0.0584527	-0.158983	0.0411741
Housing score (England)	0.00689647	0.0032544	0.0105385	0.0157181	Indices of Multiple Deprivation	Sociodemographics	26415	0.638147	0.00260657	-0.00103241	0.00624555
Bread intake	-0.00610273	-0.0093791	-0.00282636	0.0194671	Diet	Lifestyle	1438	0.0530622	-0.00513271	-0.00840801	-0.00185741
Sebaceous cyst	-0.0408751	-0.0628369	-0.0188986	0.0194671	dermatologic	Disease Diagnoses	41270#706.2	0.996177	-0.000175746	-0.0222099	0.0218137
Job coding: sewing machinist	-0.168851	-0.260839	-0.0765534	0.0231941	Employment history	Sociodemographics	22601#81372713	0.259266	-0.109549	-0.204409	-0.0154516
Job code - historical: Sewing machinists	-0.168851	-0.260839	-0.0765534	0.0231941	Employment history	Sociodemographics	22617#8137	0.259266	-0.109549	-0.204409	-0.0154516
Worry too long after embarrassment	-0.0128342	-0.0198783	-0.00579031	0.0246348	Mental health	Cognition and Mental health	2000	0.864388	-0.00270781	-0.00975248	0.00433657
Distance (Euclidean) to coast	-0.00590657	-0.00915933	-0.00265382	0.0253333	Greenspace and coastal proximity	Sociodemographics	24508	0.0208411	-0.00565502	-0.00890796	-0.00240207
Living environment score (England)	-0.00658391	-0.0102206	-0.0029472	0.0259236	Indices of Multiple Deprivation	Sociodemographics	26417	0.214895	-0.00445584	-0.00808943	-0.000822248
Water percentage, buffer 1000m	-0.00649712	-0.0101059	-0.0028883	0.0274514	Greenspace and coastal proximity	Sociodemographics	24502	0.0118293	-0.00661513	-0.0102214	-0.00300886
Job coding: vocational or industrial trainer/instructor	-0.364611	-0.566876	-0.160446	0.028269	Employment history	Sociodemographics	22601#35633247	0.967834	0.0189602	-0.135666	0.171257
Malignant neoplasm, other	-0.0236407	-0.0368664	-0.010411	0.0292344	neoplasms	Disease Diagnoses	41270#195.1	0.327129	-0.0141852	-0.0274487	-0.000936092
Platelet crit	-0.00582574	-0.00911318	-0.00253831	0.0316142	Blood count	Biomarkers	30090	0.115687	0.00462191	0.0013345	0.00790932
Relative age of first facial hair	-0.0227489	-0.0355864	-0.00991144	0.0316142	Male-specific factors	Sociodemographics	2375	0.00472554	-0.0255195	-0.0383588	-0.0126802
Number of cigarettes previously smoked daily (current cigar/pipe smokers)	0.193698	0.0833947	0.304001	0.0361611	Smoking	Lifestyle	6183	0.2438	0.124898	0.0201366	0.22966
Monocyte count	-0.00582427	-0.00918022	-0.00246833	0.0399047	Blood count	Biomarkers	30130	1.51295e-22	0.0176628	0.0143073	0.0210183
Irritability	-0.0135353	-0.0213586	-0.00571149	0.0408467	Mental health	Cognition and Mental health	1940	0.0192473	-0.0137691	-0.0216094	-0.00593187
Ever taken cannabis	0.025305	0.0103885	0.0402216	0.0510673	Cannabis use	Lifestyle	20453	0.0118293	0.0272333	0.0123811	0.0420855
IGF-1	0.00568266	0.0023111	0.00905421	0.0543237	Blood biochemistry	Biomarkers	30770	2.98041e-16	0.0151457	0.0117739	0.0185176
Gas or solid-fuel cooking/heating: A gas fire that you use regularly in winter time	-0.0116709	-0.0186315	-0.00471035	0.0568868	Household	Sociodemographics	6139#2	0.142757	-0.00942471	-0.0163881	-0.00246244
Job coding: director or chief executive of private organisation/company, company chairman or president, general manager	0.0654721	0.0256752	0.105324	0.0692028	Employment history	Sociodemographics	22601#11123211	0.208431	0.0489101	0.00942313	0.0882538
Job code - historical: Directors and chief executives of major organisations	0.0654721	0.0256752	0.105324	0.0692028	Employment history	Sociodemographics	22617#1112	0.208431	0.0489101	0.00942313	0.0882538
Job coding: rehabilitation unit manager, children's home manager	0.443091	0.172615	0.714578	0.071828	Employment history	Sociodemographics	22601#11853101	0.150924	0.33712	0.0810201	0.584606
How are people in household related to participant: Husband, wife or partner	0.0128379	0.00495175	0.0207233	0.0736164	Household	Sociodemographics	6141#1	0.940592	-0.00163197	-0.00951782	0.00625677
Job coding: veterinary nurse or assistant, animal technician	0.390444	0.151082	0.630956	0.0736164	Employment history	Sociodemographics	22601#61312509	0.787774	0.189669	-0.184144	0.546593
Other headache syndromes	0.0335662	0.0127024	0.0544438	0.0823311	neurological	Disease Diagnoses	41270#339	0.342471	0.0219105	0.00111479	0.0426663
Testosterone	-0.00353199	-0.00574531	-0.00131866	0.0883563	Blood biochemistry	Biomarkers	30850	0.0509537	-0.00349073	-0.00570528	-0.00127617
Unspecified monoarthritis	-0.331081	-0.53898	-0.121326	0.0923133	musculoskeletal	Disease Diagnoses	41270#716.2	0.672313	-0.14658	-0.365281	0.068363
Histology of cancer tumour: Nodular melanoma	-0.207492	-0.338905	-0.0754205	0.0975826	Cancer register	health and medical history	40011#8721	0.104239	-0.194876	-0.332058	-0.0590926
Albumin	0.00560051	0.00201204	0.00918898	0.10583	Blood biochemistry	Biomarkers	30600	0.200677	0.00450219	0.000914857	0.00808952
Postoperative infection	-0.0433444	-0.0712095	-0.0154549	0.108601	infectious diseases	Disease Diagnoses	41270#080	0.619254	-0.0206801	-0.048727	0.00729407
Ever addicted to illicit or recreational drugs	0.15517	0.0546053	0.256287	0.117384	Addictions	Cognition and Mental health	20456	0.403147	0.0964616	-0.00187628	0.194082
Job coding: other work in this industry: factory hand, mate, assistant, handler, loader, finisher	-0.268372	-0.444255	-0.0911719	0.129778	Employment history	Sociodemographics	22601#91392721	0.65062	-0.127774	-0.311395	0.0530699
Chronic periodontitis	-0.0893647	-0.148146	-0.0304605	0.129778	digestive	Disease Diagnoses	41270#523.32	0.2438	-0.0710378	-0.130908	-0.01148
Suffer from 'nerves'	-0.0128955	-0.0213904	-0.00439964	0.129778	Mental health	Cognition and Mental health	2010	0.538604	0.00698825	-0.00150756	0.0154803
Poisoning by analgesics, antipyretics, and antirheumatics	0.0325121	0.0110521	0.0539864	0.131078	injuries & poisonings	Disease Diagnoses	41270#965	0.490598	0.0187848	-0.00261075	0.040138
Frequency of walking for pleasure in last 4 weeks	0.0107366	0.00360248	0.0178708	0.136204	Physical activity	Lifestyle	971	0.109679	0.0101166	0.00297916	0.017254
Job coding: childminder, au pair, children's nanny	0.138194	0.0461998	0.230453	0.138995	Employment history	Sociodemographics	22601#61223105	0.959683	0.0140102	-0.0847437	0.111826
HTLV-1 env antigen for Human T-Lymphotropic Virus 1	-0.0366653	-0.061317	-0.0120136	0.143515	Infectious Disease Antigens	Biomarkers	23023	0.979738	-0.0019263	-0.0265428	0.0226902
Job coding: stores/warehouse porter	0.26155	0.0857646	0.438025	0.143515	Employment history	Sociodemographics	22601#91493354	0.556343	0.136972	-0.0356894	0.306402
Scar conditions and fibrosis of skin	-0.0582025	-0.0972752	-0.0190791	0.143515	dermatologic	Disease Diagnoses	41270#701.2	0.762291	-0.0219151	-0.0613149	0.0173403
Graves' disease	0.123408	0.0403878	0.206617	0.143515	endocrine/metabolic	Disease Diagnoses	41270#242.1	0.000616467	-0.192071	-0.277072	-0.107604
Substance addiction and disorders	0.146557	0.0481835	0.245223	0.143515	mental disorders	Disease Diagnoses	41270#316	0.507379	0.0829188	-0.0142375	0.179094
Recent feelings of inadequacy	-0.0225124	-0.0376728	-0.00735202	0.143515	Depression	Cognition and Mental health	20507	0.971047	0.00175225	-0.013402	0.0169065
Job code - historical: Crane drivers	-0.461903	-0.772941	-0.146394	0.15167	Employment history	Sociodemographics	22617#8221	0.296273	-0.371468	-0.710182	-0.0390319
Glucose	0.00530292	0.00169896	0.00890688	0.152739	Blood biochemistry	Biomarkers	30740	0.944842	0.000686689	-0.00291627	0.00428965
Congenital deformities of feet	-0.179973	-0.302204	-0.0571703	0.15358	congenital anomalies	Disease Diagnoses	41270#755.1	0.350186	-0.13161	-0.258046	-0.00646874
Job coding: rail line inspector	0.557413	0.175127	0.939968	0.165017	Employment history	Sociodemographics	22601#82162633	0.236386	0.419626	0.0615976	0.760165
Number of children fathered	0.0153702	0.00479747	0.0259429	0.165026	Male-specific factors	Sociodemographics	2405	0.556343	0.00847007	-0.00209746	0.0190376
Symbol digit completion status	0.0500261	0.0155838	0.0844683	0.165026	Symbol digit substitution	Cognition and Mental health	20245	0.842607	0.0148594	-0.0197811	0.0494998
Alcohol usually taken with meals	0.015281	0.00471244	0.0258492	0.168477	Alcohol	Lifestyle	1618	0.69402	0.00685108	-0.00369601	0.0174022
Staphylococcus infections	-0.0445877	-0.0756712	-0.0134737	0.17746	infectious diseases	Disease Diagnoses	41270#041.1	0.2438	-0.0372036	-0.0685668	-0.00593057
Keratoderma, acquired	-0.322502	-0.546584	-0.0962548	0.17746	dermatologic	Disease Diagnoses	41270#701.1	0.0915564	-0.34761	-0.588072	-0.110503
Diabetic retinopathy	0.0620442	0.0187884	0.105356	0.17746	endocrine/metabolic	Disease Diagnoses	41270#250.7	0.922752	-0.0108984	-0.0541967	0.0322212
Mean corpuscular haemoglobin concentration	-0.00485909	-0.00828959	-0.00142859	0.191067	Blood count	Biomarkers	30060	0.468599	-0.00315149	-0.00658199	0.000279012
Mean corpuscular haemoglobin	0.00485476	0.00142627	0.00828326	0.191067	Blood count	Biomarkers	30050	0.185657	-0.00438525	-0.00781374	-0.000956766
Monocyte percentage	-0.0047199	-0.00806286	-0.00137694	0.194089	Blood count	Biomarkers	30190	9.88948e-06	-0.00906613	-0.012409	-0.00572324
Salad / raw vegetable intake	0.00982049	0.00285414	0.0167868	0.194157	Diet	Lifestyle	1299	0.000288589	0.0164109	0.00944074	0.023381
Secondary malignant neoplasm of skin	-0.155936	-0.266387	-0.045031	0.194157	neoplasms	Disease Diagnoses	41270#198.7	0.0755113	-0.170561	-0.28506	-0.0570612
Number in household	0.00928087	0.00265608	0.0159057	0.201791	Household	Sociodemographics	709	0.939229	0.00143743	-0.00518519	0.00806005
Neoplasm of uncertain behavior of breast	0.270807	0.077064	0.465323	0.207613	neoplasms	Disease Diagnoses	41270#174.3	0.252218	0.218143	0.0305033	0.40156
Fraction of day affected during worst episode of depression	-0.0212048	-0.0364501	-0.00595956	0.210557	Depression	Cognition and Mental health	20436	0.893475	-0.00488632	-0.0200835	0.0103108
Nonrheumatic aortic valve disorders	0.183551	0.0515887	0.315916	0.211479	circulatory system	Disease Diagnoses	41270#395.2	0.242178	0.152656	0.0237606	0.279645
Altered mental status	0.0412774	0.0114984	0.071083	0.212282	mental disorders	Disease Diagnoses	41270#292.4	0.945283	0.00561033	-0.0241341	0.0352712
Severity of manic/irritable episodes	-0.0443876	-0.0764326	-0.012341	0.212282	Mental health	Cognition and Mental health	5674	0.482993	-0.0284003	-0.060195	0.00333954
Type 1 diabetes with renal manifestations	0.303205	0.0843831	0.522983	0.214228	endocrine/metabolic	Disease Diagnoses	41270#250.12	0.766815	-0.121046	-0.34309	0.0969948
Job coding: other work in this industry: factory hand, mate, assistant, handler, loader	-0.314259	-0.542139	-0.0840976	0.220168	Employment history	Sociodemographics	22601#91392813	0.987675	-0.00919933	-0.333244	0.305173
Nystagmus and other irregular eye movements	-0.145319	-0.251024	-0.0392022	0.220168	sense organs	Disease Diagnoses	41270#378.2	0.852326	-0.0438916	-0.151794	0.0629392
Type 1 diabetes with neurological manifestations	0.198214	0.0541698	0.342781	0.220168	endocrine/metabolic	Disease Diagnoses	41270#250.14	0.987912	-0.00393226	-0.14805	0.13819
Thyroid cancer	0.131832	0.0356438	0.228276	0.222747	neoplasms	Disease Diagnoses	41270#193	0.340097	0.0998357	0.00507641	0.193631
Precordial pain	-0.0372707	-0.0648041	-0.00971344	0.241552	circulatory system	Disease Diagnoses	41270#418.1	0.332285	-0.0294969	-0.0572325	-0.00183181
Cerebral atherosclerosis	-0.122148	-0.212352	-0.0316699	0.241552	circulatory system	Disease Diagnoses	41270#433.12	0.0271156	-0.157046	-0.250124	-0.0646581
Histology of cancer tumour: Bowen disease	-0.107833	-0.18881	-0.0266332	0.272466	Cancer register	health and medical history	40011#8081	0.00190537	-0.176044	-0.259682	-0.0929387
BKV seropositivity for Human Polyomavirus BKV	0.161013	0.0397363	0.282272	0.273159	Infectious Diseases	Biomarkers	23065	0.672199	0.0828882	-0.0388495	0.206217
EA-D antigen for Epstein-Barr Virus	0.0321985	0.0077782	0.0566189	0.279884	Infectious Disease Antigens	Biomarkers	23006	1.93706e-05	0.064396	0.0400658	0.0887262
Other acute and subacute forms of ischemic heart disease	0.0559525	0.0135746	0.0983843	0.279884	circulatory system	Disease Diagnoses	41270#411.9	0.654648	0.0292152	-0.0129725	0.0712261
Number of correct matches in round	-0.024623	-0.0432734	-0.00597262	0.279884	Pairs matching	Cognition and Mental health	20131	0.0235918	-0.0321617	-0.0508861	-0.0134373
Interpolated Age of participant when non-cancer illness first diagnosed	-0.00431871	-0.00760795	-0.00102946	0.282208	Medical conditions	health and medical history	20009	0.890803	-0.00107923	-0.00436963	0.00221117
Althete's foot	0.196275	0.0469267	0.346199	0.28245	infectious diseases	Disease Diagnoses	41270#110.12	0.654648	0.100972	-0.0462273	0.24581
Malignant neoplasm of liver, primary	-0.154978	-0.274094	-0.0353593	0.299972	neoplasms	Disease Diagnoses	41270#155.1	0.996177	-0.000946245	-0.121913	0.118601
Histology of cancer tumour: Adenocarcinoma, intestinal type	0.257223	0.0592467	0.456089	0.301494	Cancer register	health and medical history	40011#8144	0.801317	0.0964461	-0.0986658	0.28748
Manifestations of mania or irritability: My thoughts were racing	-0.0270447	-0.0479855	-0.00609427	0.30767	Mania	Cognition and Mental health	20548#3	0.897622	-0.00623392	-0.0272583	0.0147556
Prurigo and Lichen	0.0789933	0.0175779	0.140519	0.312586	dermatologic	Disease Diagnoses	41270#695.7	0.950025	0.0110401	-0.0502754	0.07199
Recent changes in speed/amount of moving or speaking	-0.03333	-0.0592354	-0.00742468	0.312586	Depression	Cognition and Mental health	20518	0.789441	-0.0133606	-0.0393582	0.0126371
Belief that own life is meaningful	0.014697	0.00325591	0.026138	0.312586	Happiness and subjective well-being	Cognition and Mental health	20460	0.959683	0.00167882	-0.00975425	0.0131119
Workplace very noisy	-0.0222996	-0.0396844	-0.00491046	0.313942	Employment history	Sociodemographics	22606#2	0.947635	-0.00250143	-0.0161582	0.0111574
Distance between home and job workplace	0.00618138	0.00135293	0.0110098	0.315916	Employment	Sociodemographics	796	0.455908	0.00449196	-0.000333391	0.00931732
Develomental delays and disorders	0.106782	0.0225201	0.191239	0.337718	mental disorders	Disease Diagnoses	41270#315	0.918845	0.0221068	-0.0618926	0.105405
Contemplated self-harm in past year	-0.0500718	-0.0896405	-0.0105109	0.337718	Self-harm behaviours	Cognition and Mental health	20486	0.896611	-0.012205	-0.0516516	0.0271438
K8.1 antigen for Kaposi's Sarcoma-Associated Herpesvirus	-0.0309824	-0.0556295	-0.00633537	0.347566	Infectious Disease Antigens	Biomarkers	23015	0.654648	0.0170159	-0.00758767	0.0416194
Job involves heavy manual or physical work	-0.0117607	-0.0211189	-0.00240256	0.347566	Employment	Sociodemographics	816	0.876151	-0.00335977	-0.0127307	0.00601115
Hematemesis	0.0522287	0.0107002	0.0938095	0.347566	digestive	Disease Diagnoses	41270#578.1	0.649744	0.0289718	-0.0123778	0.0701523
Nap during day	-0.00861132	-0.0154777	-0.00174497	0.350208	Sleep	Lifestyle	1190	0.178238	-0.00886821	-0.0157389	-0.00199756
Water percentage, buffer 300m	-0.0044992	-0.00810641	-0.000891977	0.358849	Greenspace and coastal proximity	Sociodemographics	24505	0.118457	-0.00505057	-0.00865523	-0.00144591
Other disorders of biliary tract	-0.0605134	-0.109108	-0.0118417	0.36229	digestive	Disease Diagnoses	41270#575.8	0.264313	-0.0567176	-0.105978	-0.00767321
Fluid intelligence completion status	-0.0251966	-0.0455493	-0.00484392	0.370133	Fluid intelligence / reasoning	Cognition and Mental health	20242	0.653054	-0.0142051	-0.034516	0.0061058
Job coding: receptionist, doctor's/dental receptionist	-0.0754712	-0.136478	-0.0143427	0.372032	Employment history	Sociodemographics	22601#42163303	0.876272	-0.0406991	-0.15538	0.0727875
Errors before selecting correct item in numeric path (trail #1)	0.036763	0.00695735	0.0665687	0.37245	Trail making	Cognition and Mental health	20147	0.714641	0.0184348	-0.0114716	0.0483411
Job coding: packer, wrapper, foreman	-0.464526	-0.838142	-0.0837303	0.372542	Employment history	Sociodemographics	22601#91342744	0.954855	0.0811424	-0.435468	0.570595
Cholelithiasis with acute cholecystitis	-0.0530286	-0.0960797	-0.0099162	0.372542	digestive	Disease Diagnoses	41270#574.11	0.918845	-0.0114094	-0.0547576	0.0317617
Frequency of tenseness / restlessness in last 2 weeks	-0.00974424	-0.0176676	-0.0018209	0.372542	Mental health	Cognition and Mental health	2070	0.251902	0.00930956	0.00139436	0.0172248
Endometrial hyperplasia	0.0737605	0.013416	0.134211	0.387714	genitourinary	Disease Diagnoses	41270#621	0.576933	0.0466142	-0.0133667	0.106235
Job coding: driveway paver or asphalter	-0.470686	-0.855573	-0.0791913	0.403459	Employment history	Sociodemographics	22601#81422589	0.640135	-0.296156	-0.717839	0.114358
Consecutive night shifts during mixed shift periods	-0.01769	-0.0322934	-0.00308658	0.4038	Employment history	Sociodemographics	22644	0.0428698	-0.0236059	-0.0382339	-0.00897789
Thyrotoxicosis with or without goiter	0.054065	0.00940841	0.0987818	0.40448	endocrine/metabolic	Disease Diagnoses	41270#242	0.000244307	-0.107333	-0.152629	-0.0622092
Liver replaced by transplant	0.233628	0.0397806	0.428346	0.418601	digestive	Disease Diagnoses	41270#573.2	0.851649	0.0780266	-0.113897	0.26606
Total errors traversing numeric path (trail #1)	0.0329216	0.00548216	0.0603611	0.42178	Trail making	Cognition and Mental health	20247	0.728192	0.016601	-0.0109774	0.0441795
Cystatin C	0.00376991	0.000609622	0.0069302	0.424296	Blood biochemistry	Biomarkers	30720	1.6268e-07	-0.00979718	-0.0129578	-0.00663655
Job coding: heavy goods vehicle (hgv) driver, lorry or truck driver, tanker driver, haulage driver	-0.0950167	-0.174341	-0.015482	0.424296	Employment history	Sociodemographics	22601#82112603	0.280372	-0.0912406	-0.172263	-0.0107827
Job code - historical: Civil engineers	0.0808533	0.0130925	0.148766	0.424296	Employment history	Sociodemographics	22617#2121	0.145125	0.0897116	0.0229936	0.155983
Peripheral enthesopathies and allied syndromes	0.027229	0.00438241	0.0500919	0.424296	musculoskeletal	Disease Diagnoses	41270#726	0.20254	0.0284567	0.00570177	0.0511628
Impaction of intestine	-0.107429	-0.1975	-0.0170687	0.424296	digestive	Disease Diagnoses	41270#560.2	0.890049	-0.0304622	-0.121922	0.0602214
More irritable than usual during worst period of anxiety	-0.0300857	-0.0552753	-0.00491324	0.424296	Anxiety	Cognition and Mental health	20422	0.667157	-0.0170318	-0.0420277	0.00798553
Other hypertensive complications	0.184308	0.0292523	0.339956	0.432179	circulatory system	Disease Diagnoses	41270#401.3	0.25073	0.176371	0.0253123	0.324753
Job code - historical: Agricultural and fishing trades n.e.c.	0.234786	0.0369681	0.433505	0.434951	Employment history	Sociodemographics	22617#5119	0.837732	0.0871554	-0.109034	0.279252
Age hay fever, rhinitis or eczema diagnosed	-0.00852324	-0.0158022	-0.00124427	0.440506	Medical conditions	health and medical history	3761	0.564082	-0.00582526	-0.0131548	0.00150427
Job coding: restaurant/canteen cashier	0.327537	0.0501729	0.606561	0.440506	Employment history	Sociodemographics	22601#71123388	0.1301	0.355781	0.0932499	0.609143
Job coding: dental technician, dental hygienist	-0.262348	-0.485199	-0.0372791	0.440506	Employment history	Sociodemographics	22601#32183089	0.789198	-0.119583	-0.353552	0.109969
Diseases of the larynx and vocal cords	0.0584397	0.0085264	0.108429	0.440506	respiratory	Disease Diagnoses	41270#473	0.271376	0.0565881	0.00708035	0.105845
Osteoarthrosis NOS	0.0606857	0.0089273	0.112524	0.440506	musculoskeletal	Disease Diagnoses	41270#740.9	0.510595	0.043792	-0.00764518	0.0949629
Eosinophilia	0.20934	0.032029	0.387404	0.440506	hematopoietic	Disease Diagnoses	41270#288.3	0.940592	-0.0361407	-0.214492	0.139309
Intestinal infection due to protozoa	0.289262	0.0437696	0.536042	0.440506	infectious diseases	Disease Diagnoses	41270#008.7	0.959074	-0.00724772	-0.0538625	0.039159
Nonspecific abnormal findings in cerebrospinal fluid	0.427017	0.0646347	0.791272	0.440506	neurological	Disease Diagnoses	41270#346.3	0.993563	-0.00526519	-0.368787	0.346011
Neuroticism score	-0.00776772	-0.0143522	-0.00118325	0.440506	Mental health	Cognition and Mental health	20127	0.342471	0.00695375	0.00036761	0.0135399
Leisure/social activities: Sports club or gym	0.00875441	0.0012876	0.0162221	0.440506	Social support	Cognition and Mental health	6160#1	0.202454	0.00934848	0.00188493	0.0168101
Job coding: customer care/relations manager, help desk manager	-0.114531	-0.212773	-0.0159327	0.447855	Employment history	Sociodemographics	22601#11423230	0.874275	0.0704705	-0.125834	0.262861
Abnormal results of other function studies (bladder, pancreas, placenta, spleen, etc)	0.207065	0.0295977	0.3852	0.447855	symptoms	Disease Diagnoses	41270#794	0.982891	0.00995135	-0.167873	0.184739
Weekly usage of mobile phone in last 3 months	0.00787306	0.00109933	0.0146468	0.4486	Electronic device use	Lifestyle	1120	0.101839	0.00971543	0.00294473	0.0164861
Job coding: fruit and vegetable picker, hedger and ditcher	0.464023	0.0662162	0.864689	0.4486	Employment history	Sociodemographics	22601#91192481	0.916872	0.102778	-0.290726	0.478913
Job code - historical: Veterinary nurses and assistants	0.195783	0.0268004	0.365525	0.453845	Employment history	Sociodemographics	22617#6131	0.844387	0.0711772	-0.0969205	0.236397
Open wound of ear	-0.152696	-0.284554	-0.0201726	0.453845	injuries & poisonings	Disease Diagnoses	41270#870.2	0.556343	-0.108535	-0.244534	0.0259218
Chronic pericarditis	-0.204405	-0.380547	-0.0270941	0.453845	circulatory system	Disease Diagnoses	41270#420.22	0.684088	-0.119758	-0.302417	0.0601424
Sleeping too much	-0.0277481	-0.0517149	-0.00377613	0.453845	Depression	Cognition and Mental health	20534	0.897622	-0.00735902	-0.0313121	0.0165608
Felt hated by family member as a child	-0.0193267	-0.0361063	-0.00254707	0.459189	Traumatic events	Cognition and Mental health	20487	0.864388	-0.00643177	-0.0232379	0.0103743
Duration of worst depression	-0.0161995	-0.0303244	-0.00207449	0.468539	Depression	Cognition and Mental health	20438	0.842607	-0.00606311	-0.0201704	0.00804422
Job coding: crane driver/operator, gantry operator, banksman (coalmine, salt works)	-0.488344	-0.911116	-0.0577383	0.469717	Employment history	Sociodemographics	22601#82212617	0.198805	-0.584656	-1.05202	-0.125402
Job coding: merchandiser, window dresser	-0.167041	-0.312955	-0.020291	0.469717	Employment history	Sociodemographics	22601#71253330	0.0369831	-0.249783	-0.402799	-0.0983999
Job code - historical: Merchandisers and window dressers	-0.167041	-0.312955	-0.020291	0.469717	Employment history	Sociodemographics	22617#7125	0.0369831	-0.249783	-0.402799	-0.0983999
Frequency of urination and polyuria	0.0358557	0.00449367	0.0672482	0.469717	genitourinary	Disease Diagnoses	41270#599.5	0.0533852	0.0486699	0.0175258	0.0797179
Job coding: ship's engineer, ship's purser	-0.187178	-0.350983	-0.0223875	0.472839	Employment history	Sociodemographics	22601#35132648	0.435788	-0.159655	-0.329517	0.00794574
Diabetes diagnosed by doctor	0.0183617	0.00223038	0.0345008	0.473499	Medical conditions	health and medical history	2443	0.888009	0.00545149	-0.0106652	0.0215459
BK VP1 antigen for Human Polyomavirus BKV	0.0277689	0.0032428	0.052295	0.474725	Infectious Disease Antigens	Biomarkers	23026	0.918845	-0.0064399	-0.0309235	0.0180437
Job coding: housing officer, welfare officer, refuge/rescue worker, probation assistant, nspcc inspector, day centre supervisor	-0.141165	-0.265214	-0.0165182	0.474725	Employment history	Sociodemographics	22601#32323111	0.823495	0.058351	-0.06686	0.181961
Particulate matter air pollution (pm10); 2007	0.00386315	0.000443846	0.00728246	0.474725	Residential air pollution	Sociodemographics	24019	0.265261	0.00393945	0.000521713	0.00735718
Job coding: personnel or industrial relations officer, recruitment consultant	-0.27859	-0.52392	-0.0305049	0.474725	Employment history	Sociodemographics	22601#35623260	0.983634	-0.0110087	-0.256369	0.228746
Schizophrenia	0.087736	0.0101535	0.165504	0.474725	mental disorders	Disease Diagnoses	41270#295.1	0.568358	0.060635	-0.0163281	0.136989
Infantile cerebral palsy	-0.177933	-0.334938	-0.0199125	0.474725	neurological	Disease Diagnoses	41270#343	0.468599	-0.149072	-0.312353	0.0121406
Excessive vomiting in pregnancy	-0.250039	-0.470561	-0.0282119	0.474725	pregnancy complications	Disease Diagnoses	41270#643	0.982891	-0.010922	-0.237322	0.210667
Self-harmed in past year	-0.120468	-0.226943	-0.0140779	0.474725	Self-harm behaviours	Cognition and Mental health	20481	0.886712	-0.0355164	-0.139671	0.0675916
Nervous feelings	-0.00923124	-0.0174001	-0.0010615	0.474725	Mental health	Cognition and Mental health	1970	0.287695	0.00914745	0.000982098	0.0173097
Job code - historical: Heavy goods vehicle drivers	-0.0887441	-0.167396	-0.0098857	0.476103	Employment history	Sociodemographics	22617#8211	0.292499	-0.0891767	-0.169465	-0.0094437
Myeloid leukemia	0.30156	0.0346726	0.569788	0.476103	neoplasms	Disease Diagnoses	41270#204.2	0.710915	0.16047	-0.100867	0.413985
Job coding: kennel/cattery owner	0.47699	0.0538007	0.902264	0.480154	Employment history	Sociodemographics	22601#12192510	0.892649	0.132428	-0.285026	0.531181
Other upper respiratory disease	0.0346384	0.00381401	0.0654927	0.480154	respiratory	Disease Diagnoses	41270#479	0.822203	0.0144814	-0.0162856	0.0451575
Job code - historical: Managers in animal husbandry, forestry and fishing n.e.c.	0.28266	0.0309731	0.535726	0.482436	Employment history	Sociodemographics	22617#1219	0.963774	0.0323243	-0.218334	0.276721
Job coding: school/student counsellor, school attendance officer	-0.219169	-0.414257	-0.0224537	0.482436	Employment history	Sociodemographics	22601#32323410	0.960357	-0.0268861	-0.228364	0.170918
Acute appendicitis	0.050371	0.00531906	0.0954867	0.483378	digestive	Disease Diagnoses	41270#540.11	0.923887	-0.0111176	-0.0562609	0.0338344
Breathing problems responsible for leaving job: Yes	-0.112693	-0.213609	-0.0114023	0.487629	Employment history	Sociodemographics	22619#1	0.979738	0.00857408	-0.0934279	0.109553
Why stopped smoking	-0.0192058	-0.036467	-0.00194089	0.48883	Smoking	Lifestyle	6157#100	0.0409689	-0.0280639	-0.0453825	-0.0107651
Number of pregnancy terminations	0.0185498	0.0018602	0.0352394	0.48883	Female-specific factors	Sociodemographics	3849	0.00861224	0.0315861	0.0149471	0.0482251
Job code - historical: Electrical engineers	-0.0876784	-0.166525	-0.00862898	0.48883	Employment history	Sociodemographics	22617#2123	0.425252	-0.0764893	-0.156538	0.00297999
Other congenital musculoskeletal anomalies	-0.442167	-0.836312	-0.0409715	0.48883	congenital anomalies	Disease Diagnoses	41270#756	0.885225	-0.145324	-0.568136	0.263515
Number of live births	0.00941366	0.000903827	0.0179235	0.49736	Female-specific factors	Sociodemographics	2734	0.253369	0.00997035	0.00145649	0.0184842
Job coding: energy plant operator, stoker, boiler operator, substation or power station attendant	-0.223826	-0.425824	-0.0202689	0.49931	Employment history	Sociodemographics	22601#81242853	0.617945	-0.154494	-0.365007	0.0525947
Job code - historical: Energy plant operatives	-0.223826	-0.425824	-0.0202689	0.49931	Employment history	Sociodemographics	22617#8124	0.617945	-0.154494	-0.365007	0.0525947
Tea intake	-0.0037845	-0.00724318	-0.000325825	0.503952	Diet	Lifestyle	1488	0.90851	-0.000971936	-0.00443229	0.00248842
Number of vehicles in household	0.00701911	0.000639367	0.0133988	0.503952	Household	Sociodemographics	728	0.913171	0.00173946	-0.00464115	0.00812006
Job coding: other work in this industry: factory hand, mate, assistant, handler, loader	-0.50301	-0.956549	-0.0398965	0.503952	Employment history	Sociodemographics	22601#91392792	0.987675	-0.00919933	-0.333244	0.305173
Job coding: librarian, assistant librarian	-0.176518	-0.33707	-0.0149316	0.503952	Employment history	Sociodemographics	22601#24513035	0.468599	-0.102132	-0.214077	0.00875687
Job code - historical: Vocational and industrial trainers and instructors	-0.0709665	-0.135805	-0.00597869	0.503952	Employment history	Sociodemographics	22617#3563	0.862084	-0.0254926	-0.0910831	0.0396976
Certain early complications of trauma or procedure	0.0995863	0.00877484	0.190638	0.503952	injuries & poisonings	Disease Diagnoses	41270#958	0.690451	0.0585894	-0.0315257	0.147862
Seborrheic dermatitis	0.220522	0.020047	0.42194	0.503952	dermatologic	Disease Diagnoses	41270#690.1	0.899756	-0.0586259	-0.261099	0.140227
Disorders of function of stomach	0.634041	0.0585967	1.21185	0.503952	digestive	Disease Diagnoses	41270#536	0.454385	0.48176	-0.0549766	0.976696
Ever thought that life not worth living	-0.0140371	-0.0268715	-0.00120274	0.503952	Self-harm behaviours	Cognition and Mental health	20479	0.766815	-0.00708562	-0.0199264	0.00575515
Red blood cell (erythrocyte) count	0.00324467	0.000270337	0.00621901	0.505867	Blood count	Biomarkers	30010	1.12556e-10	0.0109009	0.0079268	0.013875
Job coding: cleaner, industrial cleaner	0.683848	0.0559576	1.30669	0.505867	Employment history	Sociodemographics	22601#91322706	0.2438	0.652338	0.080803	1.18098
Acute cystitis	-0.173901	-0.332923	-0.0139043	0.505867	genitourinary	Disease Diagnoses	41270#592.11	0.812983	-0.0786161	-0.242504	0.0829663
Perforation of tympanic membrane	0.0711464	0.00576621	0.136655	0.510589	sense organs	Disease Diagnoses	41270#384.4	0.200677	0.0808455	0.0162055	0.145044
Job code - historical: Receptionists	-0.0588924	-0.113167	-0.00452412	0.514116	Employment history	Sociodemographics	22617#4216	0.471381	-0.0499035	-0.104941	0.0048636
Type 2 diabetes with ophthalmic manifestations	0.0454012	0.00358226	0.0872727	0.514116	endocrine/metabolic	Disease Diagnoses	41270#250.23	0.950025	-0.0073585	-0.0492242	0.0343396
Able to confide	0.00711132	0.000547058	0.0136756	0.514116	Social support	Cognition and Mental health	2110	0.971428	-0.000742223	-0.00730623	0.00582178
Disorders of vitreous body	0.0441816	0.00332054	0.0850927	0.518958	sense organs	Disease Diagnoses	41270#379.2	0.959683	0.00616743	-0.0346646	0.046839
HHV-6 overall seropositivity for Human Herpesvirus-6	-0.091684	-0.176816	-0.00673991	0.520471	Infectious Diseases	Biomarkers	23055	0.860633	0.0334929	-0.0512242	0.118873
Jakob-Creutzfeldt disease	0.404931	0.0302423	0.78107	0.520471	neurological	Disease Diagnoses	41270#324.1	0.841119	0.155705	-0.212383	0.508038
Other alveolar and parietoalveolar pneumonopathy	0.0865117	0.00635817	0.166847	0.520471	respiratory	Disease Diagnoses	41270#504	0.748429	-0.0458324	-0.126573	0.0343091
Long-term/recurrent antibiotics as child or teenager	0.0183706	0.0012884	0.0354607	0.523683	Digestive health	health and medical history	21067	0.00686194	0.032954	0.0159396	0.0499515
Injury to blood vessels	0.122171	0.0086103	0.236105	0.523683	injuries & poisonings	Disease Diagnoses	41270#1007	0.897473	0.0347623	-0.0784049	0.146655
Frequency of depressed mood in last 2 weeks	-0.00895887	-0.0173017	-0.000616064	0.523683	Mental health	Cognition and Mental health	2050	0.280372	0.00943262	0.00109058	0.0177747
L1 antigen for Human Papillomavirus type-18	-0.0265608	-0.0513154	-0.00180626	0.523969	Infectious Disease Antigens	Biomarkers	23032	0.993025	-0.000408438	-0.0251197	0.0243028
Mouth/teeth dental problems: Painful gums	0.0222776	0.00138748	0.0431815	0.529267	Mouth	health and medical history	6149#2	0.839689	0.00921513	-0.0116558	0.0300462
Job coding: hotel and other accommodation porter, bell hop	-0.244871	-0.473202	-0.0143776	0.529267	Employment history	Sociodemographics	22601#92223394	0.99261	0.00416868	-0.231569	0.234505
Congenital factor VIII disorder	0.246054	0.0163057	0.476984	0.529267	hematopoietic	Disease Diagnoses	41270#286.13	0.471381	0.20089	-0.022649	0.418437
Varicose veins of lower extremity	0.0211785	0.00128404	0.0410852	0.529984	circulatory system	Disease Diagnoses	41270#454.1	0.265308	0.0228322	0.00299515	0.0426334
Mycoses	0.142486	0.00891085	0.276523	0.529984	infectious diseases	Disease Diagnoses	41270#117	0.350272	0.135963	0.00496539	0.265022
Townsend deprivation index at recruitment	-0.0035943	-0.00699442	-0.000194184	0.542252	Baseline characteristics	Sociodemographics	189	0.920652	0.000880348	-0.00252003	0.00428073
Mixed hyperlipidemia	0.136665	0.00769076	0.26609	0.542252	endocrine/metabolic	Disease Diagnoses	41270#272.13	0.413976	0.122638	-0.00422377	0.247708
Ever had stillbirth, spontaneous miscarriage or termination	0.0105881	0.000519163	0.0206586	0.55289	Female-specific factors	Sociodemographics	2774	0.474712	0.00912656	-0.000942767	0.0191928
Dermatomyositis	-0.281046	-0.546747	-0.0123114	0.55289	dermatologic	Disease Diagnoses	41270#709.5	0.574382	-0.218904	-0.500588	0.0571152
Vitamin D	0.00372977	0.000175201	0.00728433	0.554669	Blood biochemistry	Biomarkers	30890	0.863209	0.00138004	-0.00217491	0.00493498
Recent easy annoyance or irritability	-0.0140426	-0.0274261	-0.000659154	0.554669	Anxiety	Cognition and Mental health	20505	0.918845	0.00352923	-0.00984668	0.0169052
Ever seen an un-real vision	0.0355917	0.00164097	0.0695796	0.556568	Unusual and psychotic experiences	Cognition and Mental health	20471	0.413976	0.0328236	-0.000986596	0.0665276
Interpolated Year when non-cancer illness first diagnosed	-0.00411901	-0.0080805	-0.000157528	0.563646	Medical conditions	health and medical history	20008	0.990348	9.12006e-05	-0.00387167	0.00405407
Platelet count	-0.00348893	-0.00683491	-0.000142939	0.563646	Blood count	Biomarkers	30080	0.00887927	0.00630502	0.00295911	0.00965092
Job coding: driving instructor, hgv instructor	-0.186377	-0.364937	-0.00648384	0.563646	Employment history	Sociodemographics	22601#82152612	0.538604	-0.152272	-0.338593	0.0313576
Job code - historical: Driving instructors	-0.186377	-0.364937	-0.00648384	0.563646	Employment history	Sociodemographics	22617#8215	0.538604	-0.152272	-0.338593	0.0313576
HIV-1 env antigen for Human Immunodeficiency Virus	-0.0253767	-0.0500831	-0.00067036	0.56683	Infectious Disease Antigens	Biomarkers	23025	0.692177	0.0160604	-0.0085988	0.0407196
Job coding: chiropodist, podiatrist	-0.187042	-0.367377	-0.00545124	0.56683	Employment history	Sociodemographics	22601#32153081	0.638147	-0.133124	-0.321101	0.0520172
Job code - historical: Chiropodists	-0.187042	-0.367377	-0.00545124	0.56683	Employment history	Sociodemographics	22617#3215	0.638147	-0.133124	-0.321101	0.0520172
Age started hormone-replacement therapy (HRT)	-0.00761532	-0.0149851	-0.000245516	0.56683	Female-specific factors	Sociodemographics	3536	0.876934	-0.00262777	-0.0100275	0.00477199
Job coding: animals trainer, including horse, greyhound, etc.	0.346333	0.0106758	0.684551	0.56683	Employment history	Sociodemographics	22601#51192514	0.930453	0.0777218	-0.257491	0.400918
Job code - historical: Leisure and travel service occupations n.e.c.	0.156047	0.00427768	0.308475	0.56683	Employment history	Sociodemographics	22617#6219	0.940766	0.03051	-0.12063	0.179351
Ever had hysterectomy (womb removed)	0.0188936	0.00046983	0.0373268	0.56683	Female-specific factors	Sociodemographics	3591	0.171612	0.0239409	0.00553027	0.0423285
Gas or solid-fuel cooking/heating	0.00920498	0.000211175	0.0182007	0.56683	Household	Sociodemographics	6139#100	0.257729	0.0104465	0.00146168	0.0194266
Job coding: pensions and insurance clerk/administrator, claims handler	0.0590007	0.00129725	0.116813	0.56683	Employment history	Sociodemographics	22601#41323255	0.979738	0.00456389	-0.0531787	0.0619914
Job code - historical: Pensions and insurance clerks	0.0590007	0.00129725	0.116813	0.56683	Employment history	Sociodemographics	22617#4132	0.979738	0.00456389	-0.0531787	0.0619914
Job coding: routine inspector, tester	-0.443183	-0.872101	-0.00403155	0.56683	Employment history	Sociodemographics	22601#81332826	0.995091	0.00528037	-0.495187	0.481498
Alzheimer's disease	0.0497457	0.00114571	0.098414	0.56683	mental disorders	Disease Diagnoses	41270#290.11	0.996195	0.000314228	-0.0483181	0.0487216
Symptoms involving digestive system	0.0153332	0.000469993	0.0302029	0.56683	digestive	Disease Diagnoses	41270#561	0.824796	0.00692918	-0.00792092	0.0217605
Synoviopathy	0.0993048	0.00291723	0.195963	0.56683	musculoskeletal	Disease Diagnoses	41270#726.2	0.497488	0.0826243	-0.0127718	0.177061
Osteoarthrosis, generalized	-0.0796177	-0.156843	-0.00218969	0.56683	musculoskeletal	Disease Diagnoses	41270#740.2	0.490598	-0.0689803	-0.14761	0.00910493
Premenstrual tension syndromes	0.190286	0.00488072	0.376299	0.56683	genitourinary	Disease Diagnoses	41270#626.4	0.413976	0.174428	-0.00706117	0.352032
Stricture/obstruction of ureter	-0.0559284	-0.110435	-0.00132368	0.56683	genitourinary	Disease Diagnoses	41270#586.4	0.839689	-0.0241841	-0.0791863	0.0305337
Other mental disorder	0.0101896	0.000205245	0.0201763	0.56683	mental disorders	Disease Diagnoses	41270#306	0.244252	0.0118298	0.00185985	0.0217936
Complications of transplants and reattached limbs	0.0228055	0.000494965	0.0451313	0.56683	injuries & poisonings	Disease Diagnoses	41270#851	0.467722	0.0204582	-0.00178784	0.0426583
Leisure/social activities: Pub or social club	-0.00808287	-0.0158871	-0.000277959	0.56683	Social support	Cognition and Mental health	6160#2	0.979738	0.000648742	-0.00715738	0.00845239
Recent inability to stop or control worrying	-0.0145215	-0.0285565	-0.000486543	0.56683	Anxiety	Cognition and Mental health	20509	0.987614	-0.000447729	-0.0144906	0.0135952
Other immunological findings	-0.11577	-0.229358	-0.00172956	0.571605	endocrine/metabolic	Disease Diagnoses	41270#279.7	0.130352	-0.161042	-0.27849	-0.0446814
Mental health problems ever diagnosed by a professional: Mania, hypomania, bipolar or manic-depression	-0.0860451	-0.170617	-0.00121797	0.573166	Mental distress	Cognition and Mental health	20544#10	0.812158	-0.0415833	-0.12762	0.0437712
Job coding: other assembler, routine operative	0.583275	0.0093694	1.15844	0.578715	Employment history	Sociodemographics	22601#81392730	0.979738	-0.0174428	-0.231852	0.192729
Job code - historical: Hotel porters	-0.191626	-0.38041	-0.00143123	0.579134	Employment history	Sociodemographics	22617#9222	0.959683	-0.0279746	-0.222477	0.163061
Dermatophytosis of nail	-0.170606	-0.338841	-0.0013248	0.579134	infectious diseases	Disease Diagnoses	41270#110.11	0.890049	-0.0571883	-0.229945	0.112889
Risk taking	0.00823544	9.61152e-05	0.0163759	0.579134	Mental health	Cognition and Mental health	2040	0.0100279	0.0151658	0.00703221	0.0232968
Acute gastritis	0.0532845	0.000530827	0.106121	0.579611	digestive	Disease Diagnoses	41270#535.1	0.0856237	0.0764367	0.0242435	0.128345
Corneal opacity and other disorders of cornea	-0.100321	-0.199508	-0.00078705	0.579611	sense organs	Disease Diagnoses	41270#364	0.185808	-0.129802	-0.231813	-0.0286358
Frequency of depressed days during worst episode of depression	-0.0156705	-0.0312295	-0.000111506	0.583482	Depression	Cognition and Mental health	20439	0.568756	-0.0122705	-0.027843	0.00330197
Mean platelet (thrombocyte) volume	-0.00347425	-0.00693083	-1.76712e-05	0.587161	Blood count	Biomarkers	30100	0.208431	-0.00428609	-0.00774261	-0.000829571
Learning disorder	-0.133813	-0.266776	-0.000132295	0.58918	mental disorders	Disease Diagnoses	41270#315.1	0.85582	-0.0545494	-0.190862	0.0801453
Job coding: civil engineer, transport engineer, structural engineer, borough surveyor	0.110943	0.000207561	0.22207	0.597146	Employment history	Sociodemographics	22601#21213038	0.278225	0.122662	0.0140476	0.229993
Eye problems/disorders: Diabetes related eye disease	0.0435831	-0.0002778	0.0875013	0.602091	Eyesight	health and medical history	6148#1	0.91615	-0.0117436	-0.0557475	0.032088
T. gondii seropositivity for Toxoplasma gondii	-0.0560213	-0.112509	0.000418055	0.602091	Infectious Diseases	Biomarkers	23062	0.982891	-0.0028468	-0.0593101	0.0534526
Frequency of solarium/sunlamp use	0.0166701	-6.9009e-05	0.0334093	0.602091	Sun exposure	Lifestyle	2277	0.0432082	0.0268869	0.0101791	0.0435946
Job code - historical: Archivists and curators	-0.123357	-0.247163	0.00104725	0.602091	Employment history	Sociodemographics	22617#2452	0.982891	-0.00603655	-0.132006	0.118441
Job coding: manager in mining, energy production or water supply	0.121513	-0.000603493	0.24407	0.602091	Employment history	Sociodemographics	22601#11232861	0.762291	0.0667164	-0.0539771	0.185878
Dental caries	-0.0325275	-0.0652347	0.000214665	0.602091	digestive	Disease Diagnoses	41270#521.1	0.728966	-0.0197138	-0.0526259	0.0130975
Pseudomonal pneumonia	-0.154073	-0.308912	0.00163914	0.602091	respiratory	Disease Diagnoses	41270#480.12	0.574382	-0.124757	-0.284866	0.0332499
Illness, injury, bereavement, stress in last 2 years: Serious illness, injury or assault of a close relative	0.0107144	-4.73925e-05	0.0214792	0.602091	Mental health	Cognition and Mental health	6145#2	0.979738	-0.000883933	-0.0116498	0.00987348
Job coding: publican or manager of licensed premises, licensee, wine bar manager	-0.101337	-0.203419	0.0011402	0.602313	Employment history	Sociodemographics	22601#12243390	0.969856	0.0716127	-0.555353	0.657063
Retinal detachments and defects	0.0405468	-0.000334262	0.081479	0.602313	sense organs	Disease Diagnoses	41270#361	0.217462	0.0495718	0.00897047	0.090007
Rhabdomyolysis	0.31424	-0.002581	0.632907	0.606959	symptoms	Disease Diagnoses	41270#772.4	0.703025	0.19321	-0.116285	0.491225
Hearing aid user	-0.0198941	-0.0401372	0.000359296	0.608616	Hearing	health and medical history	3393	0.982891	-0.00102855	-0.0213694	0.0192786
High light scatter reticulocyte count	0.00340301	-5.6021e-05	0.00686204	0.608616	Blood count	Biomarkers	30300	0.0109109	0.00639731	0.00293739	0.00985723
Qualifications: CSEs or equivalent	-0.0104444	-0.0210324	0.000145372	0.608616	Education	Sociodemographics	6138#4	0.969293	0.00125564	-0.00934434	0.0118494
Cervicitis and endocervicitis	-0.0602172	-0.121311	0.000998287	0.608616	genitourinary	Disease Diagnoses	41270#614.51	0.692177	-0.0401424	-0.102001	0.0213668
Suicide or self-inflicted injury	0.0517071	-0.00084951	0.104351	0.608616	mental disorders	Disease Diagnoses	41270#297.2	0.294659	0.0577914	0.00560566	0.1097
Insulin pump user	0.22522	-0.00270582	0.454341	0.608616	endocrine/metabolic	Disease Diagnoses	41270#250.3	0.943335	0.0436318	-0.183705	0.265738
Pain type(s) experienced in last month: Pain all over the body	0.0276726	-0.000601714	0.0559721	0.609684	Pain	health and medical history	6159#8	0.0747434	0.0421107	0.0139876	0.0701569
Aspartate aminotransferase	-0.00324007	-0.00659048	0.000110347	0.609684	Blood biochemistry	Biomarkers	30650	2.51973e-05	0.00875437	0.00540377	0.012105
Job code - historical: Childminders and related occupations	0.066009	-0.001546	0.133713	0.609684	Employment history	Sociodemographics	22617#6122	0.779483	0.0358799	-0.0316506	0.102976
Job coding: sales or marketing manager/director, export/import manager, business development manager, advertising/commercial manager	0.0434077	-0.00125738	0.0881393	0.609684	Employment history	Sociodemographics	22601#11323222	0.0817176	0.065358	0.0210395	0.109491
Job code - historical: Marketing and sales managers	0.0434077	-0.00125738	0.0881393	0.609684	Employment history	Sociodemographics	22617#1132	0.0817176	0.065358	0.0210395	0.109491
Job coding: conference/events/exhibition manager	0.222889	-0.00620467	0.453112	0.609684	Employment history	Sociodemographics	22601#12223226	0.343716	0.231879	0.0085602	0.449183
Abdominal pain	-0.00997681	-0.0202199	0.000268561	0.609684	symptoms	Disease Diagnoses	41270#785	0.959683	-0.00148448	-0.0117371	0.00876067
Nasal polyps	0.0347055	-0.00103769	0.0704891	0.609684	respiratory	Disease Diagnoses	41270#471	0.847141	-0.015101	-0.0509366	0.0206143
Rheumatoid arthritis	0.0252658	-0.000816782	0.0513693	0.609684	musculoskeletal	Disease Diagnoses	41270#714.1	0.630664	0.0188667	-0.00715242	0.0448222
Pain and other symptoms associated with female genital organs	0.0473495	-0.00135663	0.0961246	0.609684	genitourinary	Disease Diagnoses	41270#625	0.940592	0.0101256	-0.0385759	0.0585999
Fracture of hand or wrist	0.0310497	-0.000935524	0.0630675	0.609684	injuries & poisonings	Disease Diagnoses	41270#804	0.468599	0.0291529	-0.00271792	0.0609251
Osteoporosis NOS	0.0192149	-0.000625008	0.0390663	0.609684	musculoskeletal	Disease Diagnoses	41270#743.11	0.890803	-0.0065287	-0.0263849	0.0132939
Neoplasm of uncertain behavior	0.0533876	-0.00120373	0.108069	0.609684	neoplasms	Disease Diagnoses	41270#199	0.386976	0.0540548	-0.000141022	0.107949
Eye infection, viral	0.134764	-0.00377114	0.273813	0.609684	sense organs	Disease Diagnoses	41270#369.2	0.51525	0.114272	-0.0222025	0.248683
Cystitis	-0.0399951	-0.0813248	0.00138934	0.609684	genitourinary	Disease Diagnoses	41270#592.1	0.775376	-0.0224161	-0.0640607	0.019067
Hemorrhage or hematoma complicating a procedure	-0.0239222	-0.0486688	0.000843354	0.609684	injuries & poisonings	Disease Diagnoses	41270#850	0.940592	-0.00511729	-0.0299404	0.0196486
Visual field defects	-0.0755254	-0.152716	0.00186556	0.609684	sense organs	Disease Diagnoses	41270#368.4	0.198805	-0.0990609	-0.177936	-0.0207167
Alcoholism	-0.0181451	-0.0367534	0.000473357	0.609684	mental disorders	Disease Diagnoses	41270#317.1	0.551466	-0.0150728	-0.0337515	0.00357475
Malaise and fatigue	-0.0277215	-0.0561098	0.000691726	0.609684	symptoms	Disease Diagnoses	41270#798	0.236386	-0.0343115	-0.0629152	-0.00578254
Cardiac shunt/ heart septal defect	0.0727743	-0.00175961	0.147475	0.609684	congenital anomalies	Disease Diagnoses	41270#747.11	0.198805	0.0924547	0.0188411	0.165487
Peripheral retinal degenerations	0.12862	-0.00393518	0.261646	0.609684	sense organs	Disease Diagnoses	41270#362.6	0.928072	0.0313262	-0.100942	0.161836
Acute rheumatic heart disease	0.273553	-0.00843657	0.55719	0.609684	circulatory system	Disease Diagnoses	41270#394.4	0.971967	0.0312654	-0.251506	0.306505
Impaired fasting glucose	-0.0612158	-0.123749	0.00144704	0.609684	endocrine/metabolic	Disease Diagnoses	41270#250.41	0.679152	-0.0419984	-0.105313	0.0209467
Cholesterolosis of gallbladder	-0.0809591	-0.164222	0.00254968	0.609684	digestive	Disease Diagnoses	41270#575.6	0.120795	-0.118816	-0.204217	-0.0340166
Fed-up feelings	-0.00687018	-0.0139559	0.000215624	0.609684	Mental health	Cognition and Mental health	1960	0.288019	0.007933	0.000846291	0.015019
Poisoning/allergy of sulfonamides	-0.055765	-0.11352	0.00210093	0.612648	injuries & poisonings	Disease Diagnoses	41270#961.1	0.979738	0.00417317	-0.0539062	0.061928
Ectropion or entropion	-0.0481528	-0.0980664	0.0018371	0.612695	sense organs	Disease Diagnoses	41270#374.1	0.00803287	-0.0969567	-0.147776	-0.0463611
Cancer code, self-reported: small intestine/small bowel cancer	-0.15327	-0.312065	0.00644438	0.614465	Medical conditions	health and medical history	20001#1019	0.921693	-0.0416832	-0.204411	0.118606
IE1B antigen for Human Herpesvirus-6	-0.0236807	-0.0484065	0.0010451	0.614465	Infectious Disease Antigens	Biomarkers	23011	0.890403	0.00816137	-0.0165186	0.0328413
Creatinine	0.00266168	-0.000147059	0.00547042	0.614465	Blood biochemistry	Biomarkers	30700	0.235606	-0.00337815	-0.00618725	-0.000569055
Daytime dozing / sleeping (narcolepsy)	-0.00764054	-0.0157937	0.000512671	0.614465	Sleep	Lifestyle	1220	0.379708	-0.00820293	-0.01636	-4.5899e-05
Beef intake	-0.00597648	-0.012359	0.000406084	0.614465	Diet	Lifestyle	1369	0.748429	-0.00364051	-0.0100225	0.00274151
Job coding: other work in this industry: factory hand, mate, assistant, handler, loader	-0.160835	-0.327515	0.00691762	0.614465	Employment history	Sociodemographics	22601#91392832	0.987675	-0.00919933	-0.333244	0.305173
Job code - historical: Retail and wholesale managers	-0.0472351	-0.0963905	0.00200046	0.614465	Employment history	Sociodemographics	22617#1163	0.982334	-0.00327993	-0.0527858	0.0459993
Job code - historical: Publicans and managers of licensed premises	-0.096611	-0.19736	0.00452024	0.614465	Employment history	Sociodemographics	22617#1224	0.653902	-0.0717053	-0.174887	0.0305429
Job coding: secondary school teacher or teaching professional (including head teacher)	0.023706	-0.0011123	0.048544	0.614465	Employment history	Sociodemographics	22601#23143401	0.820159	0.0117197	-0.0130199	0.0364105
Job code - historical: Secondary education teaching professionals	0.023706	-0.0011123	0.048544	0.614465	Employment history	Sociodemographics	22617#2314	0.820159	0.0117197	-0.0130199	0.0364105
Job coding: gaming club/casino inspector	-0.499632	-1.01588	0.0303643	0.614465	Employment history	Sociodemographics	22601#35663193	0.546168	-0.462799	-1.03615	0.0963302
Job coding: electrical engineer, generating engineer, power engineer, power transmission engineer	-0.179657	-0.36796	0.00999368	0.614465	Employment history	Sociodemographics	22601#21232866	0.704356	-0.0581472	-0.150454	0.0333736
Job coding: other work in this industry: factory hand, mate, assistant, handler, loader	-0.19376	-0.396736	0.0109332	0.614465	Employment history	Sociodemographics	22601#91392708	0.987675	-0.00919933	-0.333244	0.305173
Job coding: photographer and audio-visual equipment operator, cameraman, film technician, sound or light engineer, projectionist	0.102953	-0.0053131	0.211565	0.614465	Employment history	Sociodemographics	22601#34343161	0.499071	0.20912	-0.0349927	0.446068
Heating type(s) in home	-0.0410399	-0.0843227	0.00230183	0.614465	Household	Sociodemographics	6140#100	0.939229	0.00928492	-0.0341665	0.0525654
Comparative height size at age 10	0.00624163	-0.000346852	0.0128301	0.614465	Early life factors	Sociodemographics	1697	0.367569	-0.00671029	-0.0133013	-0.000119293
Job coding: railway man, shunter, signalman, pointsman, level crossing keeper	-0.238209	-0.488237	0.0147704	0.614465	Employment history	Sociodemographics	22601#82162625	0.886712	-0.0880095	-0.348823	0.167158
Job coding: textile, cloth or soft furnishings designer	0.295394	-0.0170792	0.609862	0.614465	Employment history	Sociodemographics	22601#34223155	0.850039	0.126062	-0.183247	0.425391
Job code - historical: Managers in mining and energy	0.108411	-0.00673333	0.223953	0.614465	Employment history	Sociodemographics	22617#1123	0.828141	0.0525916	-0.0614159	0.165248
Meningitis	0.0904347	-0.00440434	0.185541	0.614465	neurological	Disease Diagnoses	41270#320	0.923887	0.0232712	-0.0713964	0.117053
Otitis media	0.0567763	-0.0032686	0.11693	0.614465	sense organs	Disease Diagnoses	41270#381.1	0.497488	0.0517939	-0.00784605	0.111069
Pain in joint	0.0187978	-0.00105921	0.0386669	0.614465	musculoskeletal	Disease Diagnoses	41270#745	0.501514	0.0171086	-0.00270427	0.0368854
Chronic venous insufficiency [CVI]	0.090727	-0.00406712	0.185773	0.614465	circulatory system	Disease Diagnoses	41270#456	0.73476	0.0555282	-0.0386574	0.148798
Abnormal findings on exam of gastrointestinal tract/ abdominal area	0.0360497	-0.00243981	0.0745845	0.614465	digestive	Disease Diagnoses	41270#564.8	0.410938	0.0373244	-0.000971767	0.0754749
Cyst or abscess of Bartholin's gland	0.0770754	-0.00364585	0.157977	0.614465	genitourinary	Disease Diagnoses	41270#614.53	0.530133	0.0662799	-0.0138584	0.145759
Herpes zoster	-0.0840628	-0.172377	0.00452198	0.614465	infectious diseases	Disease Diagnoses	41270#053	0.501514	-0.077514	-0.167613	0.0118733
Seborrheic keratosis	-0.0297026	-0.0607998	0.00142459	0.614465	dermatologic	Disease Diagnoses	41270#702.2	0.728966	-0.0186193	-0.0498919	0.0125627
Vitamin D deficiency	-0.0376584	-0.0775516	0.00228582	0.614465	endocrine/metabolic	Disease Diagnoses	41270#261.4	0.649046	-0.028204	-0.0684151	0.0118578
Aspergillosis	0.121831	-0.00493897	0.249033	0.614465	infectious diseases	Disease Diagnoses	41270#117.4	0.987916	0.00344634	-0.123552	0.12887
Malignant neoplasm of ovary and other uterine adnexa	-0.144112	-0.297916	0.0105757	0.614465	neoplasms	Disease Diagnoses	41270#184.1	0.691885	-0.102855	-0.26154	0.0537782
Disturbances of amino-acid transport	0.346152	-0.0214062	0.715997	0.614465	endocrine/metabolic	Disease Diagnoses	41270#270.1	0.923887	0.0873286	-0.278532	0.439277
Cancer of larynx, pharynx, nasal cavities	-0.22377	-0.461237	0.0159072	0.614465	neoplasms	Disease Diagnoses	41270#149	0.368751	-0.253373	-0.504482	-0.00653288
Cystic kidney disease	-0.0860536	-0.177626	0.00581132	0.614465	congenital anomalies	Disease Diagnoses	41270#751.21	0.942233	-0.0180248	-0.110731	0.0738668
Keloid scar	-0.12389	-0.255493	0.00835671	0.614465	dermatologic	Disease Diagnoses	41270#701.4	0.565436	-0.106847	-0.242305	0.0270931
Presbyopia	0.216139	-0.011838	0.445277	0.614465	sense organs	Disease Diagnoses	41270#367.4	0.728966	0.13306	-0.0913537	0.351874
Arterial dissection	0.261804	-0.014885	0.540181	0.614465	circulatory system	Disease Diagnoses	41270#442.4	0.890803	0.0889289	-0.185696	0.355642
Acute dermatitis due to solar radiation	-0.390106	-0.803866	0.0314496	0.614465	dermatologic	Disease Diagnoses	41270#938.1	0.619254	-0.326793	-0.776814	0.111102
Congenital anomaly of gallbladder, bile ducts, liver, pancreas	-0.150093	-0.310075	0.0108638	0.614465	congenital anomalies	Disease Diagnoses	41270#750.22	0.273824	-0.189108	-0.355761	-0.0244849
Ever had period extreme irritability	-0.0133978	-0.0273829	0.000589251	0.614465	Mania	Cognition and Mental health	20502	0.744646	-0.0081056	-0.0221013	0.00588052
Restless during period of worst anxiety	-0.021615	-0.044449	0.00120956	0.614465	Anxiety	Cognition and Mental health	20426	0.709434	-0.0142016	-0.0368491	0.00845209
Pork intake	-0.00623891	-0.012946	0.000468148	0.615513	Diet	Lifestyle	1389	0.260915	-0.007759	-0.0144651	-0.00105291
Frequency of other exercises in last 4 weeks	0.00820241	-0.000627152	0.017032	0.615513	Physical activity	Lifestyle	3637	0.501514	0.00762944	-0.00118885	0.0164477
Job code - historical: Transport and distribution managers	0.0861569	-0.00617246	0.178753	0.615513	Employment history	Sociodemographics	22617#1161	0.922752	0.0232656	-0.068833	0.114538
Job coding: other assembler, routine operative	0.149379	-0.0106998	0.31018	0.615513	Employment history	Sociodemographics	22601#81392831	0.979738	-0.0174428	-0.231852	0.192729
Vaginitis and vulvovaginitis	0.0910874	-0.00670731	0.189157	0.615513	genitourinary	Disease Diagnoses	41270#614.52	0.864741	0.0370154	-0.0604714	0.133558
Voice disturbance	-0.0547298	-0.113527	0.00418167	0.615513	respiratory	Disease Diagnoses	41270#473.4	0.942203	0.0115125	-0.0475539	0.0702383
Autism	0.159178	-0.0113344	0.330522	0.615513	mental disorders	Disease Diagnoses	41270#313.3	0.611591	0.125265	-0.0426141	0.290067
Encephalopathy, not elsewhere classified	0.119093	-0.00881396	0.247443	0.615513	neurological	Disease Diagnoses	41270#348.8	0.857546	-0.0512961	-0.18037	0.0762667
Job code - historical: Ship and hovercraft officers	-0.103286	-0.214579	0.00843085	0.619849	Employment history	Sociodemographics	22617#3513	0.699052	-0.072662	-0.186063	0.0395835
Job coding: buyer, purchasing/procurement officer, supply officer	0.0946916	-0.00750648	0.197213	0.620084	Employment history	Sociodemographics	22601#35413236	0.0447585	0.159173	0.0591828	0.25802
Job code - historical: Buyers and purchasing officers	0.0946916	-0.00750648	0.197213	0.620084	Employment history	Sociodemographics	22617#3541	0.0447585	0.159173	0.0591828	0.25802
Job coding: public relations manager, media director, publicity manager	-0.193645	-0.402727	0.0172859	0.620084	Employment history	Sociodemographics	22601#11343163	0.710341	-0.135723	-0.354429	0.079182
Job code - historical: Conference and exhibition managers	0.188867	-0.0155308	0.394305	0.620084	Employment history	Sociodemographics	22617#1222	0.25988	0.227776	0.0288228	0.421922
Peripheral autonomic neuropathy	0.191499	-0.0153824	0.399382	0.620084	neurological	Disease Diagnoses	41270#337.1	0.375312	0.200725	-0.000631291	0.397196
Carditis	0.554517	-0.0436532	1.15763	0.620084	circulatory system	Disease Diagnoses	41270#420	0.789198	-0.316424	-0.937936	0.282433
Recent lack of interest or pleasure in doing things	-0.014087	-0.0293811	0.00120705	0.620084	Depression	Cognition and Mental health	20514	0.982891	-0.000795192	-0.0160902	0.0144999
Vitamin C deficiencies	0.554372	-0.0446152	1.15805	0.620444	endocrine/metabolic	Disease Diagnoses	41270#261.3	0.178238	0.671631	0.132223	1.172
Nitrogen dioxide air pollution; 2006	-0.00314873	-0.00657733	0.000279868	0.623859	Residential air pollution	Sociodemographics	24017	0.785326	-0.00178743	-0.00521425	0.00163939
Job code - historical: Database assistants/clerks	-0.0736049	-0.15387	0.0068894	0.628169	Employment history	Sociodemographics	22617#4136	0.630664	-0.0591212	-0.140906	0.0220731
E6 antigen for Human Papillomavirus type-16	-0.0419132	-0.0877759	0.0039495	0.628676	Infectious Disease Antigens	Biomarkers	23030	0.982891	-0.00238814	-0.0476968	0.0429205
Night shifts worked: Shift pattern was worked for some (but not all) of job	-0.0675273	-0.141358	0.00649604	0.628676	Employment history	Sociodemographics	22650#0	0.728966	0.0441651	-0.0297886	0.117572
Mastoiditis & related conditions	0.14295	-0.01311	0.299679	0.628676	sense organs	Disease Diagnoses	41270#381.3	0.890049	0.0515051	-0.104012	0.204551
Recent feelings of tiredness or low energy	-0.0104816	-0.0219409	0.000977753	0.628676	Depression	Cognition and Mental health	20519	0.939229	-0.0025026	-0.0139485	0.00894327
Psoriasis vulgaris	0.0350452	-0.00332506	0.0734614	0.628971	dermatologic	Disease Diagnoses	41270#696.41	1.22018e-25	0.207911	0.17076	0.244902
Workplace had a lot of diesel exhaust	-0.0183253	-0.0384132	0.001769	0.629361	Employment history	Sociodemographics	22615#1	0.77749	-0.0196347	-0.0563232	0.0169378
Job coding: leather worker, shoe maker/repairer, clicker, laster, saddler	0.37141	-0.0346042	0.780887	0.630961	Employment history	Sociodemographics	22601#54132879	0.869238	0.145971	-0.252521	0.526386
Job code - historical: Leather and related trades	0.37141	-0.0346042	0.780887	0.630961	Employment history	Sociodemographics	22617#5413	0.869238	0.145971	-0.252521	0.526386
Nonspecific abnormal findings in stool contents	0.0324741	-0.0031955	0.0681829	0.630961	digestive	Disease Diagnoses	41270#579.8	0.939229	0.00759897	-0.0280457	0.0431215
Job code - historical: Furniture makers, other craft woodworkers	0.143325	-0.0139327	0.301285	0.631468	Employment history	Sociodemographics	22617#5492	0.766815	0.0845494	-0.0709438	0.237454
Adopted as a child	0.0274423	-0.00274916	0.0576627	0.632113	Early life factors	Sociodemographics	1767	0.0795727	0.0445753	0.0145482	0.0745146
Job coding: other assembler, routine operative	-0.433999	-0.907906	0.0498166	0.633339	Employment history	Sociodemographics	22601#81392843	0.979738	-0.0174428	-0.231852	0.192729
Tympanosclerosis and middle ear disease related to otitis media	-0.119693	-0.251401	0.0126539	0.633339	sense organs	Disease Diagnoses	41270#385.5	0.928586	0.0314472	-0.10161	0.162744
Abnormal weight gain	-0.187906	-0.394152	0.019986	0.633339	endocrine/metabolic	Disease Diagnoses	41270#278.4	0.799155	-0.106373	-0.320236	0.103757
Above moderate/vigorous recommendation	0.00688984	-0.000720672	0.0145004	0.633466	MET Scores	Lifestyle	22035	0.0670374	0.0116126	0.00399337	0.0192327
Job coding: retail or wholesale shop manager, showroom manager	-0.0451126	-0.0949242	0.00478162	0.633466	Employment history	Sociodemographics	22601#11633322	0.979738	-0.00450936	-0.0546849	0.0454334
Mother still alive	0.00748157	-0.000790919	0.0157545	0.633556	Family history	health and medical history	1835	0.00887927	0.0155824	0.00731412	0.02385
sag1 antigen for Toxoplasma gondii	-0.0221396	-0.0466914	0.00241213	0.637976	Infectious Disease Antigens	Biomarkers	23021	0.959683	0.00372982	-0.0207763	0.0282359
Job coding: ambulance staff (not paramedic), ambulance driver, ambulance technician	0.35861	-0.0376553	0.757642	0.637976	Employment history	Sociodemographics	22601#61123090	0.100489	0.515912	0.147613	0.865021
Open wounds of extremities	0.0254304	-0.00277365	0.05366	0.637976	injuries & poisonings	Disease Diagnoses	41270#871	0.171612	0.0365073	0.00843613	0.0645024
Adrenogenital disorders	-0.405305	-0.850718	0.0489905	0.637976	endocrine/metabolic	Disease Diagnoses	41270#255.3	0.956022	0.0728893	-0.393807	0.517646
Job coding: electrical/electronics technician	0.293987	-0.0314855	0.621469	0.63885	Employment history	Sociodemographics	22601#31122687	0.849399	-0.136953	-0.469376	0.186741
Paralytic ileus	-0.0552854	-0.116769	0.00632233	0.64131	digestive	Disease Diagnoses	41270#560.1	0.476106	-0.056198	-0.118553	0.00580421
Recent thoughts of suicide or self-harm	-0.0269005	-0.0568587	0.0030576	0.64131	Depression	Cognition and Mental health	20513	0.999705	-1.06902e-05	-0.0300197	0.0299983
Father still alive	0.00866169	-0.000999058	0.0183236	0.641975	Family history	health and medical history	1797	0.182488	0.0124037	0.00274482	0.0220603
Job coding: waste collector, salvage worker, dustman, recycling operative	0.20793	-0.0234938	0.440642	0.641975	Employment history	Sociodemographics	22601#92353008	0.611226	0.16936	-0.0579608	0.391015
Job code - historical: Refuse and salvage occupations	0.20793	-0.0234938	0.440642	0.641975	Employment history	Sociodemographics	22617#9235	0.611226	0.16936	-0.0579608	0.391015
Diverticulosis	0.00950253	-0.00109985	0.0201078	0.641975	digestive	Disease Diagnoses	41270#562.1	0.000362849	0.0245857	0.0140122	0.0351519
Age started smoking in former smokers	0.00602949	-0.000770205	0.0128292	0.644677	Smoking	Lifestyle	2867	0.158095	0.00902524	0.00221669	0.0158338
Job code - historical: Housing and welfare officers	-0.0797456	-0.168819	0.00961499	0.644677	Employment history	Sociodemographics	22617#3232	0.403147	0.0872514	-0.00177288	0.175447
Email access	-0.0148091	-0.0313812	0.00177008	0.644677	Ongoing characteristics	Sociodemographics	20005	0.983558	0.000772675	-0.0158163	0.0173389
Job coding: welder	0.32988	-0.0383923	0.700388	0.644677	Employment history	Sociodemographics	22601#52152689	0.971967	0.0406773	-0.327746	0.395788
Job coding: electrical or electronics technician, signals officer	-0.0775304	-0.164604	0.00979977	0.644677	Employment history	Sociodemographics	22601#31123049	0.959683	-0.012963	-0.100836	0.0741773
Job code - historical: Air travel assistants	0.101781	-0.012526	0.216482	0.644677	Employment history	Sociodemographics	22617#6214	0.714169	0.069535	-0.0437564	0.1815
Breathing problems improved/stopped away from workplace or on holiday: No	0.0284916	-0.00355045	0.0605671	0.644677	Employment history	Sociodemographics	22618#0	0.863209	-0.0124372	-0.0445652	0.0195996
Job coding: other work in this industry: factory hand, mate, assistant, handler, loader	-0.204028	-0.432632	0.0266909	0.644677	Employment history	Sociodemographics	22601#91392822	0.987675	-0.00919933	-0.333244	0.305173
Age at hysterectomy	0.00914515	-0.00117472	0.019465	0.644677	Female-specific factors	Sociodemographics	2824	0.418309	0.00992976	-0.000357656	0.0202172
Job coding: database assistant/clerk, computer clerk, data entry clerk/processor, book keeping/accounts machinist	-0.0846331	-0.180002	0.011066	0.644677	Employment history	Sociodemographics	22601#41363318	0.882607	-0.052099	-0.201658	0.0954193
Job coding: educational assistant, classroom assistant, special needs helper	0.0381714	-0.00489313	0.081298	0.644677	Employment history	Sociodemographics	22601#61243409	0.746958	0.0246047	-0.0184629	0.0675065
Job code - historical: Educational assistants	0.0381714	-0.00489313	0.081298	0.644677	Employment history	Sociodemographics	22617#6124	0.746958	0.0246047	-0.0184629	0.0675065
Stiffness of joint	0.0673016	-0.00852905	0.143302	0.644677	musculoskeletal	Disease Diagnoses	41270#741.2	0.952966	0.0124607	-0.0633414	0.0877001
Respiratory failure	0.026267	-0.00330094	0.0558614	0.644677	respiratory	Disease Diagnoses	41270#509.1	0.608273	-0.02241	-0.0520816	0.00717986
Acquired absence of breast	0.0300756	-0.00370108	0.0638875	0.644677	neoplasms	Disease Diagnoses	41270#175	0.940592	0.0068746	-0.0268954	0.0405391
Tense / 'highly strung'	-0.00823949	-0.0174887	0.00101137	0.644677	Mental health	Cognition and Mental health	1990	0.792672	0.00471135	-0.00454303	0.0139604
Ever believed in un-real communications or signs	-0.0642792	-0.136543	0.00816119	0.644677	Unusual and psychotic experiences	Cognition and Mental health	20474	0.897622	-0.0221041	-0.0951305	0.0504201
Index of Multiple Deprivation (Wales)	-0.014546	-0.0310112	0.00191919	0.649633	Indices of Multiple Deprivation	Sociodemographics	26426	0.72169	-0.0100815	-0.0266604	0.0064974
Job coding: it user support technician, help desk or helpline operator (computing), support technician (computing), systems support officer	-0.0680104	-0.144988	0.00917977	0.650169	Employment history	Sociodemographics	22601#31323061	0.611226	-0.0590521	-0.13765	0.0190071
Job code - historical: IT user support technicians	-0.0680104	-0.144988	0.00917977	0.650169	Employment history	Sociodemographics	22617#3132	0.611226	-0.0590521	-0.13765	0.0190071
Job coding: accounts and wages clerk/assistant/supervisor, bookkeeper, cost or ledger clerk, audit assistant, budget officer, student loans officer, paymaster	-0.0412397	-0.087979	0.00556966	0.650461	Employment history	Sociodemographics	22601#41223241	0.982891	0.00325548	-0.0642483	0.0703256
Cyst and pseudocyst of pancreas	-0.0694275	-0.148154	0.00950821	0.651818	digestive	Disease Diagnoses	41270#577.3	0.941903	-0.0158325	-0.0953666	0.0631012
Histology of cancer tumour: Hodgkin lymphoma, nodular sclerosis	-0.198372	-0.422997	0.0283171	0.652323	Cancer register	health and medical history	40011#9663	0.989835	-0.0056337	-0.236486	0.220179
Education score (Wales)	-0.0144352	-0.0308746	0.00200417	0.652323	Indices of Multiple Deprivation	Sociodemographics	26421	0.839752	-0.00724671	-0.0238	0.00930656
Attendance/disability/mobility allowance: Attendance allowance	0.037208	-0.00523044	0.0797017	0.652323	Other sociodemographic factors	Sociodemographics	6146#1	0.837732	0.018793	-0.023568	0.0609782
Dermatitis due to solar radiation	0.163501	-0.0226059	0.350493	0.652323	dermatologic	Disease Diagnoses	41270#938	0.789198	0.0942617	-0.0901605	0.27506
Cervical incompetence	0.340847	-0.0460501	0.729711	0.652323	pregnancy complications	Disease Diagnoses	41270#636.8	0.842352	-0.16993	-0.569817	0.217937
Congenital anomalies of skull and face bones	0.528203	-0.0708631	1.13148	0.652323	congenital anomalies	Disease Diagnoses	41270#749.2	0.897622	0.17254	-0.418955	0.726195
Acute osteomyelitis	-0.282104	-0.601826	0.0418473	0.652323	musculoskeletal	Disease Diagnoses	41270#710.11	0.207366	-0.426843	-0.77222	-0.0876263
Ulcerative colitis	0.0308307	-0.00438163	0.066082	0.65367	digestive	Disease Diagnoses	41270#555.2	0.959683	0.00518667	-0.0300214	0.040276
Systemic sclerosis	0.119827	-0.016891	0.257058	0.65367	dermatologic	Disease Diagnoses	41270#709.3	0.436321	-0.131048	-0.270476	0.00680548
MET minutes per week for vigorous activity	0.00611558	-0.000888011	0.0131192	0.65413	MET Scores	Lifestyle	22039	0.0272126	0.0118463	0.00483919	0.0188533
Age when last used oral contraceptive pill	-0.00470491	-0.0100934	0.000683616	0.65413	Female-specific factors	Sociodemographics	2804	0.974811	-0.000572979	-0.00596018	0.00481422
Scleritis and episcleritis	0.249855	-0.0352351	0.536711	0.65413	sense organs	Disease Diagnoses	41270#379.1	0.824736	0.129638	-0.151736	0.402228
Hereditary retinal dystrophies	0.142489	-0.0204257	0.306102	0.654204	sense organs	Disease Diagnoses	41270#362.7	0.513695	0.134768	-0.025425	0.292014
Greatest number of times bowels opened per day	-0.00925605	-0.0198924	0.00138031	0.659242	Digestive health	health and medical history	21042	0.469323	-0.00971314	-0.0203466	0.000920284
Job coding: pipe fitter	0.159736	-0.0234729	0.343891	0.659242	Employment history	Sociodemographics	22601#52162926	0.967834	0.0387897	-0.282947	0.350674
Aneurysm of other specified artery	0.0947706	-0.0140654	0.203945	0.659242	circulatory system	Disease Diagnoses	41270#442.8	0.554946	0.0861583	-0.0215552	0.192633
Recent worrying too much about different things	-0.0111107	-0.0239017	0.00168023	0.659781	Anxiety	Cognition and Mental health	20520	0.296257	0.0141565	0.00138353	0.0269295
Sexual interference by partner or ex-partner without consent as an adult	-0.0229314	-0.0493434	0.00348064	0.659781	Traumatic events	Cognition and Mental health	20524	0.990348	0.000578062	-0.0258766	0.0270327
Job coding: archivist, curator, conservator, inspector of ancient monuments, museum officer	-0.14572	-0.313235	0.0229386	0.66213	Employment history	Sociodemographics	22601#24523188	0.927616	-0.0408285	-0.213032	0.128708
HSV-2 seropositivity for Herpes Simplex virus-2	-0.0592069	-0.127812	0.00937375	0.662147	Infectious Diseases	Biomarkers	23051	0.638147	-0.0490198	-0.118037	0.0195846
Job coding: packer, wrapper, foreman	0.213059	-0.0324622	0.460234	0.662147	Employment history	Sociodemographics	22601#91342825	0.954855	0.0811424	-0.435468	0.570595
Workplace very hot	-0.0187816	-0.0405075	0.00295504	0.662147	Employment history	Sociodemographics	22608#2	0.831406	0.00631772	-0.0074242	0.0200629
Job coding: motor mechanic, auto engineer	-0.111916	-0.24115	0.0179217	0.662147	Employment history	Sociodemographics	22601#52312660	0.876934	-0.0464176	-0.177926	0.0834861
Job coding: insurance underwriter, insurance inspector, insurance account handler	-0.14575	-0.313905	0.0235415	0.662147	Employment history	Sociodemographics	22601#35333266	0.975594	-0.0111074	-0.117151	0.0938665
Job coding: road inspector	0.366723	-0.0566554	0.791736	0.662147	Employment history	Sociodemographics	22601#81422593	0.940592	0.0848193	-0.339012	0.491353
Secondary malignant neoplasm of liver	-0.0254555	-0.054933	0.00404869	0.662147	neoplasms	Disease Diagnoses	41270#198.4	0.128009	-0.0410745	-0.070798	-0.0114313
Disorders of phosphorus metabolism	-0.0583234	-0.125818	0.0093219	0.662147	endocrine/metabolic	Disease Diagnoses	41270#275.53	0.490617	-0.059986	-0.128502	0.00810922
Cardiogenic shock	0.127746	-0.0201703	0.276248	0.663162	symptoms	Disease Diagnoses	41270#797.1	0.939229	0.0315974	-0.116117	0.177121
Recent feelings or nervousness or anxiety	-0.0114239	-0.0246745	0.00182671	0.663162	Anxiety	Cognition and Mental health	20506	0.801621	0.00659195	-0.00664931	0.0198332
Cancer of tongue	0.0870484	-0.0139041	0.188299	0.66432	neoplasms	Disease Diagnoses	41270#145.2	0.985422	0.00395939	-0.0971217	0.10405
Diseases of nail, NOS	-0.0828667	-0.179059	0.0136507	0.665571	dermatologic	Disease Diagnoses	41270#703	0.506653	-0.084103	-0.182389	0.0133499
Job coding: author, writer, biographer, book editor, novelist, dramatist, playwright, poet	0.109169	-0.0176841	0.236522	0.666335	Employment history	Sociodemographics	22601#34123157	0.252218	0.14536	0.0206486	0.268312
Pairs matching completion status	-0.0238525	-0.0516648	0.00395971	0.667126	Pairs matching	Cognition and Mental health	20244	0.791679	-0.0141493	-0.0418609	0.0135624
Recent trouble relaxing	-0.0113207	-0.0245279	0.0018865	0.667126	Anxiety	Cognition and Mental health	20515	0.923887	0.00319999	-0.00999999	0.0164
Multiple worries during worst period of anxiety	-0.021981	-0.0476604	0.00368144	0.668289	Anxiety	Cognition and Mental health	20540	0.556343	0.0204043	-0.00505928	0.0459051
Job code - historical: Authors, writers	0.102313	-0.0177071	0.222782	0.675389	Employment history	Sociodemographics	22617#3412	0.202558	0.146569	0.0286222	0.262937
Job coding: other assembler, routine operative	-0.235653	-0.510946	0.0429232	0.675389	Employment history	Sociodemographics	22601#81392740	0.979738	-0.0174428	-0.231852	0.192729
Job coding: primary /junior school teacher or teaching professional, nursery school teacher (including head teacher)	-0.0241911	-0.052648	0.00428569	0.675389	Employment history	Sociodemographics	22601#23153402	0.654648	-0.0198235	-0.0483824	0.00866894
Job code - historical: Primary and nursery education teaching professionals	-0.0241911	-0.052648	0.00428569	0.675389	Employment history	Sociodemographics	22617#2315	0.654648	-0.0198235	-0.0483824	0.00866894
Calculus of lower urinary tract	-0.0518022	-0.112688	0.00920321	0.675389	genitourinary	Disease Diagnoses	41270#594.2	0.983558	-0.00283011	-0.0640896	0.0580659
Aortic valve disease	-0.0357757	-0.0778583	0.00636183	0.675389	circulatory system	Disease Diagnoses	41270#394.3	0.902794	-0.0121111	-0.0544272	0.0300354
Poisoning by hormones and synthetic substitutes	-0.128279	-0.278637	0.0229225	0.675389	injuries & poisonings	Disease Diagnoses	41270#962	0.307058	-0.168977	-0.325051	-0.0147647
Recent feelings of foreboding	-0.0136828	-0.0297503	0.00238475	0.675389	Anxiety	Cognition and Mental health	20512	0.89647	0.00497996	-0.0110724	0.0210323
Loneliness, isolation	-0.00771266	-0.0167811	0.00135733	0.675389	Mental health	Cognition and Mental health	2020	0.408277	0.00888043	-0.000187056	0.0179431
Physical environment score (Wales)	-0.0139648	-0.0304581	0.00252842	0.677105	Indices of Multiple Deprivation	Sociodemographics	26424	0.987675	-0.000481282	-0.0170891	0.0161266
Ptosis of eyelid	-0.0351042	-0.0764999	0.00634572	0.677105	sense organs	Disease Diagnoses	41270#374.3	0.711803	-0.025806	-0.0675153	0.0157421
Other disorders of thyroid	0.0687917	-0.0123311	0.150108	0.677105	endocrine/metabolic	Disease Diagnoses	41270#246	0.986539	0.00287563	-0.0783399	0.0834549
Disorders of bilirubin excretion	0.0685042	-0.0122918	0.149496	0.677105	endocrine/metabolic	Disease Diagnoses	41270#277.4	0.93587	0.0183169	-0.0623932	0.0983816
Epiphora	-0.0514481	-0.112182	0.00940672	0.677139	sense organs	Disease Diagnoses	41270#375.2	0.923887	-0.0151045	-0.0763532	0.0457909
Stools looser when abdominal discomfort/pain started	-0.0118117	-0.0258228	0.00219929	0.677811	Digestive health	health and medical history	21031	0.98033	-0.000994517	-0.0150173	0.0130283
Job coding: refuse or rubbish truck driver	0.463743	-0.082752	1.01392	0.677811	Employment history	Sociodemographics	22601#82112604	0.886712	0.182195	-0.361345	0.695551
Job code - historical: Other goods handling and storage occupations n.e.c.	0.04878	-0.0089972	0.106669	0.677811	Employment history	Sociodemographics	22617#9149	0.989835	0.00144486	-0.0564926	0.0590781
Bilateral oophorectomy (both ovaries removed)	0.0144462	-0.00269837	0.0315991	0.677811	Female-specific factors	Sociodemographics	2834	0.414907	0.016591	-0.000529571	0.0336895
Chronic dermatitis due to solar radiation	-0.0898409	-0.196268	0.0169651	0.677811	dermatologic	Disease Diagnoses	41270#938.2	0.99346	0.00164267	-0.105896	0.108063
Atherosclerosis of aorta	0.0647116	-0.0118738	0.141467	0.677811	circulatory system	Disease Diagnoses	41270#440.9	0.766815	0.0419663	-0.0342878	0.117625
Hepatitis NOS	0.0644944	-0.0119375	0.1411	0.677811	infectious diseases	Disease Diagnoses	41270#070.9	0.950025	0.0132455	-0.063151	0.0890714
Illnesses of siblings	0.00900387	-0.00170187	0.0197074	0.68015	Family history	health and medical history	20111#101	0.929461	-0.00253206	-0.013232	0.00817524
Job coding: beautician, make-up artist, manicurist, nail technician	0.227251	-0.0420865	0.498639	0.68124	Employment history	Sociodemographics	22601#62223360	0.850039	0.109524	-0.158491	0.370089
Job code - historical: Electrical/electronics technicians	-0.0556428	-0.122151	0.0110077	0.69258	Employment history	Sociodemographics	22617#3112	0.839752	-0.0292883	-0.0964144	0.0374231
Neuralgia, neuritis, and radiculitis NOS	0.0379513	-0.00747638	0.0834425	0.692705	symptoms	Disease Diagnoses	41270#766	0.137694	0.061311	0.0162626	0.106151
Contracture of joint	-0.0958875	-0.210459	0.0191537	0.692705	musculoskeletal	Disease Diagnoses	41270#739	0.813556	-0.0560172	-0.172893	0.0596401
Illnesses of siblings: Diabetes	0.0117348	-0.00234944	0.0258246	0.69498	Family history	health and medical history	20111#9	0.870151	0.00519774	-0.00888136	0.0192612
Varicella infection	-0.239585	-0.525444	0.0498531	0.69498	infectious diseases	Disease Diagnoses	41270#079.1	0.420593	-0.291381	-0.596472	0.00790608
Age at first episode of depression	-0.00669227	-0.0147211	0.00133656	0.69498	Depression	Cognition and Mental health	20433	0.350649	-0.00835816	-0.0163723	-0.00034401
Frequency of memory loss due to drinking alcohol in last year	-0.0198172	-0.0436583	0.00402381	0.695501	Alcohol use	Lifestyle	20408	0.4098	-0.0234712	-0.0474716	0.000529255
Workplace had a lot of diesel exhaust	-0.0302492	-0.0667137	0.00625227	0.695501	Employment history	Sociodemographics	22615#2	0.77749	-0.0196347	-0.0563232	0.0169378
Abnormality of organs and soft tissues of pelvis complicating pregnancy, childbirth, or the puerperium	-0.0532052	-0.117149	0.0108115	0.695501	pregnancy complications	Disease Diagnoses	41270#654.1	0.760592	-0.0362354	-0.101129	0.0282806
Functional disorders of bladder	-0.043087	-0.0950226	0.00893851	0.695501	genitourinary	Disease Diagnoses	41270#596.5	0.766815	-0.0287172	-0.0811464	0.0234577
Other perinatal conditions of fetus or newborn	-0.0786256	-0.173389	0.016322	0.695501	pregnancy complications	Disease Diagnoses	41270#656	0.633216	-0.069744	-0.166668	0.0263495
Effects of heat, cold and air pressure	0.228439	-0.0455655	0.504244	0.695501	injuries & poisonings	Disease Diagnoses	41270#1014	0.841119	-0.120102	-0.399655	0.153167
Other specified peripheral vascular diseases	-0.214427	-0.471688	0.0454447	0.695501	circulatory system	Disease Diagnoses	41270#443.8	0.266394	-0.312286	-0.585917	-0.0432892
Job coding: health and safety officer, occupational hygienist, safety adviser	0.176769	-0.0361047	0.390801	0.695999	Employment history	Sociodemographics	22601#35672697	0.982891	-0.0180938	-0.337663	0.291859
Type 1 diabetes with ketoacidosis	0.0977086	-0.0205061	0.216331	0.702845	endocrine/metabolic	Disease Diagnoses	41270#250.11	0.847141	-0.0501735	-0.169478	0.0678565
Cancer of major salivary glands	-0.134342	-0.297118	0.0294414	0.706136	neoplasms	Disease Diagnoses	41270#145.3	0.213843	-0.207589	-0.377413	-0.0398308
Anal and rectal polyp	-0.0165669	-0.0367014	0.00357964	0.706136	digestive	Disease Diagnoses	41270#565.1	0.207747	0.0249914	0.00489151	0.0450541
Job coding: tailor, dressmaker, milliner	-0.12775	-0.28281	0.0282512	0.706804	Employment history	Sociodemographics	22601#54142880	0.789441	-0.0814813	-0.241089	0.0759179
Job code - historical: Tailors and dressmakers	-0.12775	-0.28281	0.0282512	0.706804	Employment history	Sociodemographics	22617#5414	0.789441	-0.0814813	-0.241089	0.0759179
How are people in household related to participant: Son and/or daughter (include step-children)	0.00668455	-0.00146098	0.0148307	0.706804	Household	Sociodemographics	6141#2	0.812158	0.00395222	-0.00419171	0.0120947
Other symptoms	0.0409394	-0.00889418	0.0908496	0.706804	symptoms	Disease Diagnoses	41270#1005	0.653054	0.03462	-0.0150151	0.0840086
Job coding: inspector of weights and measures, trading standards officer, hotel/pub inspector, planning inspector	0.347195	-0.0747629	0.772427	0.710807	Employment history	Sociodemographics	22601#35653463	0.890049	0.136729	-0.280772	0.535219
Behaviour of cancer tumour: Carcinoma in situ	-0.0168586	-0.0375659	0.0038614	0.711683	Cancer register	health and medical history	40012#2	0.0205315	-0.0362841	-0.0571363	-0.0154704
Histology of cancer tumour: Papillary carcinoma, follicular variant	0.194755	-0.0440641	0.434921	0.711683	Cancer register	health and medical history	40011#8340	0.0369831	0.364724	0.138904	0.583589
HHV-6B seropositivity for Human Herpesvirus-6	-0.0492371	-0.109616	0.0110514	0.711683	Infectious Diseases	Biomarkers	23057	0.67418	0.0405262	-0.0197813	0.101111
Drive faster than motorway speed limit	0.00560916	-0.00127293	0.0124912	0.711683	Physical activity	Lifestyle	1100	0.257729	-0.00801389	-0.0149016	-0.00112612
Job coding: further education teaching professional, college lecturer/professor	0.0342124	-0.00771915	0.0762031	0.711683	Employment history	Sociodemographics	22601#23123400	0.674236	0.0278519	-0.0138829	0.0694226
Job code - historical: Further education teaching professionals	0.0342124	-0.00771915	0.0762031	0.711683	Employment history	Sociodemographics	22617#2312	0.674236	0.0278519	-0.0138829	0.0694226
Job coding: weigher, grader, sorter, picker; weighbridge clerk/controller	-0.255189	-0.566291	0.0601256	0.711683	Employment history	Sociodemographics	22601#81342704	0.985551	-0.0214315	-0.582543	0.510453
Workplace had a lot of cigarette smoke from other people smoking	0.0111453	-0.00255851	0.0248503	0.711683	Employment history	Sociodemographics	22611#1	0.83628	0.00835624	-0.0101061	0.0267969
Job coding: mason, stonemason, monumental mason	0.40494	-0.0913145	0.904115	0.711683	Employment history	Sociodemographics	22601#53122525	0.940592	0.100859	-0.39054	0.566356
Functional digestive disorders	0.0505901	-0.011271	0.112567	0.711683	digestive	Disease Diagnoses	41270#564	0.614376	0.0459619	-0.0155799	0.107121
Known or suspected fetal abnormality affecting management of mother	0.0331366	-0.00741838	0.0737283	0.711683	pregnancy complications	Disease Diagnoses	41270#655	0.852326	0.0165981	-0.0240892	0.0571546
Nonspecific abnormal findings on radiological and other examination of other intrathoracic organs (echocardiogram, etc)	0.0523258	-0.0119534	0.116732	0.711683	symptoms	Disease Diagnoses	41270#793.2	0.982334	0.00429786	-0.0600613	0.0682587
Job coding: medical technician, audiologist, cardiographer, prosthesist, ecg technician, eeg technician	0.0984825	-0.0227566	0.220179	0.715327	Employment history	Sociodemographics	22601#32183085	0.56218	0.094878	-0.0250611	0.213299
Qualifications: NVQ or HND or HNC or equivalent	-0.00719962	-0.0160821	0.00168423	0.715327	Education	Sociodemographics	6138#5	0.837732	-0.0039648	-0.012856	0.00492179
Other disorders of stomach and duodenum	-0.0236464	-0.052815	0.00554892	0.715327	digestive	Disease Diagnoses	41270#537	0.259266	-0.0340482	-0.0634384	-0.00473711
Job code - historical: Occupational hygienists and safety officers (health and safety)	0.0901317	-0.0210209	0.201659	0.716487	Employment history	Sociodemographics	22617#3567	0.897914	0.0324519	-0.078414	0.142105
Time spent watching television (TV)	-0.00552355	-0.0123726	0.0013255	0.721383	Physical activity	Lifestyle	1070	0.72169	0.00417432	-0.0026709	0.0110195
Bronchiectasis	0.0271868	-0.00647871	0.0608865	0.721383	respiratory	Disease Diagnoses	41270#496.3	0.394246	-0.0335853	-0.0674307	0.00015527
Cellulitis and abscess of face/neck	-0.062204	-0.139191	0.0149888	0.721383	dermatologic	Disease Diagnoses	41270#681.2	0.580527	-0.0604175	-0.13867	0.0172902
HIV-1 seropositivity for Human Immunodeficiency Virus	-0.501039	-1.12717	0.121329	0.721919	Infectious Diseases	Biomarkers	23064	0.954855	-0.102846	-0.760177	0.513805
Job coding: aircraft engineer, aircraft fitter, aircraft ground engineer	0.203432	-0.0481823	0.456616	0.721919	Employment history	Sociodemographics	22601#52232640	0.791679	0.288412	-0.29436	0.829974
Nitrogen oxides air pollution; 2010	-0.00274439	-0.00615717	0.000668385	0.723212	Residential air pollution	Sociodemographics	24004	0.979645	-0.000326402	-0.00373741	0.0030846
Job coding: benefits advisor, citizens advice bureau adviser, debt counsellor	0.143659	-0.0347694	0.322988	0.724806	Employment history	Sociodemographics	22601#32323112	0.0607616	0.262608	0.0903865	0.431032
Regional enteritis	0.0367857	-0.00903998	0.0826772	0.724806	digestive	Disease Diagnoses	41270#555.1	0.139305	0.0616631	0.0161978	0.106916
Other unspecified back disorders	0.0612624	-0.0150429	0.137744	0.724806	musculoskeletal	Disease Diagnoses	41270#724.9	0.939229	0.0162344	-0.0600243	0.0919187
Depression possibly related to stressful or traumatic event	0.0145451	-0.00359199	0.0326792	0.724806	Depression	Cognition and Mental health	20447	0.568738	0.0143457	-0.00381274	0.0325204
Osteochondropathies	0.099173	-0.0243443	0.223135	0.72497	musculoskeletal	Disease Diagnoses	41270#732	0.979738	-0.00896217	-0.133052	0.113663
Thoughts of death during worst depression	-0.0131339	-0.0295616	0.00329166	0.727937	Depression	Cognition and Mental health	20437	0.938001	0.00367756	-0.0127423	0.0200985
Disorders of adrenal glands	0.0900059	-0.0226089	0.202985	0.72826	endocrine/metabolic	Disease Diagnoses	41270#255	0.742121	0.0650023	-0.0468388	0.17554
Spinocerebellar disease	0.116294	-0.0291737	0.262351	0.72826	neurological	Disease Diagnoses	41270#334.1	0.982334	-0.0100115	-0.156208	0.134142
Chronic bronchitis	0.0770661	-0.0192852	0.173686	0.72826	respiratory	Disease Diagnoses	41270#496.2	0.995916	0.000829723	-0.0957803	0.0965369
Infections of genitourinary tract during pregnancy	-0.103455	-0.232909	0.0263374	0.72826	pregnancy complications	Disease Diagnoses	41270#647.1	0.307058	-0.14569	-0.27978	-0.0130891
Abnormality of red blood cells	-0.145361	-0.327191	0.0377044	0.730348	hematopoietic	Disease Diagnoses	41270#289.9	0.938764	-0.040786	-0.22706	0.142323
Other disorders of eyelids	-0.0271824	-0.0613082	0.00698028	0.730558	sense organs	Disease Diagnoses	41270#374	0.832337	-0.0157111	-0.0500232	0.018491
Basophill count	0.00513651	-0.00133659	0.0116096	0.731226	Blood count	Biomarkers	30160	1.0042e-08	0.0215501	0.0150759	0.0280242
Job coding: sales assistant, retail/shop assistant, counter assistant, sub post office assistant, takeaway food worker	-0.0243693	-0.0550158	0.00630348	0.731226	Employment history	Sociodemographics	22601#71113328	0.741921	-0.0180597	-0.048894	0.012693
Job code - historical: Sales and retail assistants	-0.0243693	-0.0550158	0.00630348	0.731226	Employment history	Sociodemographics	22617#7111	0.741921	-0.0180597	-0.048894	0.012693
Job coding: library assistant/clerk, press cuttings clerk	-0.0645194	-0.145718	0.0169131	0.731226	Employment history	Sociodemographics	22601#41353316	0.0910273	-0.120897	-0.204132	-0.0382436
Creatinine (enzymatic) in urine	-0.00256158	-0.00580393	0.000680778	0.735119	Urine assays	Biomarkers	30510	0.0123519	0.00591843	0.00267605	0.0091608
Types of physical activity in last 4 weeks: Other exercises (eg: swimming, cycling, keep fit, bowling)	0.00543601	-0.00144914	0.0123213	0.735119	Physical activity	Lifestyle	6164#2	0.307058	0.00749583	0.000611025	0.0143807
Job coding: pharmacist, pharmacologist, pharmaceutical chemist	-0.0791496	-0.179029	0.0210937	0.735119	Employment history	Sociodemographics	22601#22133068	0.511764	-0.0866801	-0.188915	0.014667
Job code - historical: Pharmacists/pharmacologists	-0.0791496	-0.179029	0.0210937	0.735119	Employment history	Sociodemographics	22617#2213	0.511764	-0.0866801	-0.188915	0.014667
Job coding: storesman, warehouseman, porter	-0.303861	-0.684631	0.0837135	0.735119	Employment history	Sociodemographics	22601#91492779	0.987675	-0.0121674	-0.419642	0.380503
Venous/cerebrovascular complications embolism in pregnancy and the puerperium	-0.121497	-0.275138	0.0327365	0.735119	pregnancy complications	Disease Diagnoses	41270#671	0.408277	-0.155509	-0.315243	0.00215315
Attempted suicide in past year	-0.199997	-0.454032	0.0529755	0.735119	Self-harm behaviours	Cognition and Mental health	20484	0.638753	-0.181548	-0.440615	0.0697297
Lipoma	0.0343383	-0.00921311	0.0779491	0.737607	neoplasms	Disease Diagnoses	41270#214	0.892649	0.0140103	-0.0294914	0.057328
Job coding: ship or hovercraft steward, cabin boy	0.369312	-0.0976844	0.840452	0.738732	Employment history	Sociodemographics	22601#62192650	0.891799	0.147248	-0.315639	0.586838
Defibrination syndrome	0.200993	-0.0537586	0.457293	0.738732	hematopoietic	Disease Diagnoses	41270#286.6	0.839752	0.108916	-0.143242	0.354181
Substance of prescription or over-the-counter medication addiction: A painkiller	-0.0796691	-0.180865	0.0218901	0.73891	Addictions	Cognition and Mental health	20551#2	0.996724	-0.000452382	-0.102925	0.101006
Blood clot, DVT, bronchitis, emphysema, asthma, rhinitis, eczema, allergy diagnosed by doctor: Blood clot in the leg (DVT)	0.0189383	-0.00519007	0.0430845	0.741267	Medical conditions	health and medical history	6152#5	0.550041	-0.0195907	-0.0437953	0.00456019
Qualifications: College or University degree	0.00581837	-0.00160119	0.0132387	0.741408	Education	Sociodemographics	6138#1	0.435539	-0.00702648	-0.0144501	0.000395061
Body mass index (BMI)	-0.00264648	-0.00602842	0.000735448	0.743168	Body size measures	Physical measures	21001	0.551466	-0.00272982	-0.00611168	0.000652037
Job coding: school secretary, clerical assistant, school registry assistant	0.131551	-0.0365158	0.300467	0.743168	Employment history	Sociodemographics	22601#42133407	0.839689	-0.0327108	-0.10716	0.0412279
Job coding: design and development engineer, ergonomist	-0.0680897	-0.155257	0.019332	0.743168	Employment history	Sociodemographics	22601#21263044	0.350986	-0.0919838	-0.180676	-0.00397927
Job coding: routine inspector, tester	0.32165	-0.0892731	0.735277	0.743168	Employment history	Sociodemographics	22601#81332745	0.995091	0.00528037	-0.495187	0.481498
Workplace very cold	-0.0106027	-0.0242242	0.00301814	0.743168	Employment history	Sociodemographics	22607#1	0.918845	0.00644791	-0.0179738	0.0308226
Job coding: van driver, delivery driver, courier driver	-0.0561304	-0.1282	0.0161149	0.743168	Employment history	Sociodemographics	22601#82122605	0.897622	-0.0215101	-0.094367	0.0508582
Job code - historical: Van drivers	-0.0561304	-0.1282	0.0161149	0.743168	Employment history	Sociodemographics	22617#8212	0.897622	-0.0215101	-0.094367	0.0508582
Ectopic pregnancy	0.10371	-0.0286446	0.236329	0.743168	pregnancy complications	Disease Diagnoses	41270#634.3	0.902673	-0.0384002	-0.172444	0.0939764
Disorders of conjunctiva	0.048827	-0.0135971	0.111369	0.743168	sense organs	Disease Diagnoses	41270#372	0.938764	0.0137235	-0.0486741	0.0757394
Joint effusions	0.0354274	-0.00987242	0.0807903	0.743168	musculoskeletal	Disease Diagnoses	41270#741.4	0.49314	0.0393951	-0.00568613	0.0842721
Dyspareunia	-0.0511237	-0.116527	0.014413	0.743168	genitourinary	Disease Diagnoses	41270#625.1	0.995091	-0.00068134	-0.0665786	0.0648044
Recent medication for asthma	-0.0304567	-0.0696855	0.00874493	0.745419	Medical information	health and medical history	22167	0.939229	-0.00848437	-0.0477965	0.0308537
Reticulocyte count	0.00267133	-0.00077032	0.00611298	0.745847	Blood count	Biomarkers	30250	2.07677e-05	0.00907281	0.00563036	0.0125153
Job coding: other work in these industries: attendant, hand, mate, assistant, handler, loader	-0.153916	-0.351538	0.0453272	0.74643	Employment history	Sociodemographics	22601#91392859	0.784275	-0.106284	-0.310873	0.09486
Toxic effect of corrosive aromatics, acids, and caustic alkalis	0.296297	-0.0842481	0.679664	0.746793	injuries & poisonings	Disease Diagnoses	41270#983	0.494451	0.312519	-0.0529474	0.660577
Ever taken oral contraceptive pill	0.00985002	-0.00288366	0.0225813	0.747694	Female-specific factors	Sociodemographics	2784	0.131336	0.0175392	0.0047867	0.0303014
Job coding: bar staff, cellarman (public house)	-0.0648149	-0.14853	0.0191327	0.747694	Employment history	Sociodemographics	22601#92253391	0.47978	-0.0765374	-0.162141	0.00844811
Job code - historical: Bar staff	-0.0648149	-0.14853	0.0191327	0.747694	Employment history	Sociodemographics	22617#9225	0.47978	-0.0765374	-0.162141	0.00844811
Thromboangiitis obliterans	-0.411056	-0.936508	0.126145	0.747694	circulatory system	Disease Diagnoses	41270#446.1	0.386487	-0.576848	-1.15839	-0.00885691
Histology of cancer tumour: Adenocarcinoma, NOS	0.0140418	-0.00425905	0.0323519	0.74847	Cancer register	health and medical history	40011#8140	0.611246	0.0137541	-0.00451262	0.0319929
Cancer code, self-reported: rodent ulcer	-0.0689983	-0.15902	0.0212915	0.74847	Medical conditions	health and medical history	20001#1073	0.497488	-0.0796641	-0.171457	0.0113962
Vascular/heart problems diagnosed by doctor: Angina	-0.0153146	-0.0353245	0.00470585	0.74847	Medical conditions	health and medical history	6150#2	0.987675	0.000587652	-0.0194463	0.0205865
Immature reticulocyte fraction	0.00268259	-0.000798928	0.0061641	0.74847	Blood count	Biomarkers	30280	0.768629	-0.00190212	-0.00538457	0.00158034
HBV seropositivity for Hepatitis B Virus	-0.155587	-0.358958	0.0481488	0.74847	Infectious Diseases	Biomarkers	23060	0.886404	0.0699855	-0.134643	0.270166
Job coding: school secretary	-0.0813601	-0.186713	0.0243911	0.74847	Employment history	Sociodemographics	22601#42133300	0.0795922	-0.160673	-0.269354	-0.0529531
Job coding: biochemist, medical laboratory scientific officer	-0.0728285	-0.167381	0.0220572	0.74847	Employment history	Sociodemographics	22601#21123022	0.728966	-0.0572405	-0.153593	0.0382844
Length of time at current address	-0.00244395	-0.00562469	0.00073679	0.74847	Household	Sociodemographics	699	0.0910273	-0.00463435	-0.00781548	-0.00145322
Job coding: packer, wrapper, foreman	-0.366197	-0.840439	0.117184	0.74847	Employment history	Sociodemographics	22601#91342816	0.954855	0.0811424	-0.435468	0.570595
Job coding: floorer, floor layer, floor or wall tiler, floor polisher	0.248227	-0.0750931	0.573978	0.74847	Employment history	Sociodemographics	22601#53222553	0.907922	0.0894993	-0.233023	0.401483
Job code - historical: Electroplaters	0.310911	-0.0946988	0.719803	0.74847	Employment history	Sociodemographics	22617#8118	0.501514	0.327125	-0.0600062	0.694338
Day shifts worked: Shift pattern was worked for some (but not all) of job	0.0376327	-0.0116901	0.0870361	0.74847	Employment history	Sociodemographics	22630#0	0.959683	0.00741627	-0.0419548	0.0565583
Asthma	0.00918789	-0.00276389	0.0211437	0.74847	respiratory	Disease Diagnoses	41270#495	0.471381	-0.0108805	-0.02285	0.00107751
Malignant neoplasm of rectum, rectosigmoid junction, and anus	-0.0290844	-0.0671785	0.00905513	0.74847	neoplasms	Disease Diagnoses	41270#153.3	0.862084	-0.0149568	-0.0532622	0.0232103
Benign neoplasm of unspecified sites	-0.0319456	-0.073776	0.00994226	0.74847	neoplasms	Disease Diagnoses	41270#229	0.454385	-0.0393167	-0.0815463	0.00275039
Pancreatic cancer	-0.0461374	-0.106287	0.0141291	0.74847	neoplasms	Disease Diagnoses	41270#157	0.636372	-0.0436603	-0.104531	0.0168712
Septal Deviations/Turbinate Hypertrophy	0.0234975	-0.00717005	0.0541956	0.74847	respiratory	Disease Diagnoses	41270#470	0.897622	0.00933944	-0.0213145	0.0399044
Protozoan infection	0.410302	-0.119725	0.944323	0.74847	infectious diseases	Disease Diagnoses	41270#131	0.897867	0.152113	-0.375109	0.651315
Sensorineural hearing loss	-0.0462088	-0.106739	0.0144426	0.74847	sense organs	Disease Diagnoses	41270#389.1	0.6875	-0.0400829	-0.101317	0.0208065
Corneal dystrophy	-0.0685339	-0.157705	0.0209024	0.74847	sense organs	Disease Diagnoses	41270#364.5	0.888009	-0.0304409	-0.120776	0.0591388
Keratoconus	-0.15206	-0.349317	0.0466811	0.74847	sense organs	Disease Diagnoses	41270#364.41	0.714641	-0.125006	-0.329558	0.0761348
Blindness and low vision	0.0472956	-0.0145087	0.109215	0.74847	sense organs	Disease Diagnoses	41270#367.9	0.959683	0.00900339	-0.0528062	0.07044
Infection/inflammation of internal prosthetic device; implant; and graft	-0.0390205	-0.0896476	0.0116918	0.74847	infectious diseases	Disease Diagnoses	41270#081	0.646945	-0.0359953	-0.0871304	0.0149
Toxic effect of other gases, fumes, or vapors	0.161682	-0.0492729	0.373874	0.74847	injuries & poisonings	Disease Diagnoses	41270#987	0.391171	0.202601	-0.00316946	0.403252
Cysts of oral soft tissues	-0.275478	-0.631233	0.0857979	0.74847	digestive	Disease Diagnoses	41270#528.4	0.892649	-0.119769	-0.495604	0.244691
Particulate matter air pollution (pm2.5); 2010	-0.00266858	-0.00617279	0.000835638	0.748653	Residential air pollution	Sociodemographics	24006	0.959683	0.000530293	-0.00297146	0.00403205
Aphakia and other disorders of lens	-0.0766211	-0.177036	0.0241352	0.748653	sense organs	Disease Diagnoses	41270#379.3	0.616805	-0.0758975	-0.178353	0.0256305
Uterine leiomyoma	0.0159436	-0.00502311	0.0369232	0.749353	neoplasms	Disease Diagnoses	41270#218.1	0.634064	0.0150926	-0.00585043	0.0359981
Job coding: storage manager, stock control manager, container terminal manager	-0.114922	-0.266172	0.0372032	0.753288	Employment history	Sociodemographics	22601#11623349	0.976717	-0.0157652	-0.169744	0.135988
Job code - historical: Storage and warehouse managers	-0.114922	-0.266172	0.0372032	0.753288	Employment history	Sociodemographics	22617#1162	0.976717	-0.0157652	-0.169744	0.135988
Job code - historical: School secretaries	-0.0437617	-0.101513	0.0140988	0.753288	Employment history	Sociodemographics	22617#4213	0.488621	-0.0514714	-0.10998	0.00672838
Job coding: public relations officer, press officer, information officer, publicity assistant	-0.0782126	-0.18136	0.0253253	0.753288	Employment history	Sociodemographics	22601#34333239	0.979738	0.00923341	-0.0950546	0.112467
Job code - historical: Biological scientists and biochemists	-0.0469012	-0.10884	0.0151719	0.753288	Employment history	Sociodemographics	22617#2112	0.367569	-0.063966	-0.126913	-0.00137019
Workplace very cold: Rarely/never	0.0140596	-0.00454345	0.0326559	0.753288	Employment history	Sociodemographics	22607#0	0.938001	-0.00416141	-0.0227462	0.0144462
Organic or persistent insomnia	0.084371	-0.0270861	0.196189	0.753288	neurological	Disease Diagnoses	41270#327.41	0.899756	-0.0326512	-0.144973	0.0785054
Vascular insufficiency of intestine	-0.0645451	-0.14972	0.0208744	0.753288	circulatory system	Disease Diagnoses	41270#441	0.699282	-0.0554471	-0.142006	0.0304403
Other disorders of lipoid metabolism	0.0806451	-0.0259977	0.187618	0.754211	endocrine/metabolic	Disease Diagnoses	41270#277.5	0.740779	0.0619705	-0.0439946	0.166756
Job code - historical: Scaffolders, stagers, riggers	-0.264493	-0.612715	0.0896185	0.756168	Employment history	Sociodemographics	22617#8141	0.483173	-0.332874	-0.708788	0.0352331
Job code - historical: Research and development managers	-0.0433789	-0.101028	0.0143801	0.756168	Employment history	Sociodemographics	22617#1137	0.654648	-0.0403816	-0.0986192	0.0175461
Job coding: chemist (analytic, developmental, industrial, research)	-0.0468723	-0.10917	0.0155546	0.756168	Employment history	Sociodemographics	22601#21113020	0.978148	-0.00617226	-0.0687342	0.0560158
Job code - historical: Chemists	-0.0468723	-0.10917	0.0155546	0.756168	Employment history	Sociodemographics	22617#2111	0.978148	-0.00617226	-0.0687342	0.0560158
GERD	-0.00976239	-0.0227442	0.00322375	0.756168	digestive	Disease Diagnoses	41270#530.11	0.507722	0.011112	-0.00186169	0.0240722
Constipation	0.0115905	-0.00382351	0.0270115	0.756168	digestive	Disease Diagnoses	41270#563	0.399957	0.0151932	-0.000193078	0.0305593
Opiates and related narcotics causing adverse effects in therapeutic use	0.0267286	-0.00882798	0.0623242	0.756168	injuries & poisonings	Disease Diagnoses	41270#965.1	0.982891	0.00170822	-0.0338509	0.0371474
Atrioventricular block, complete	0.0435701	-0.0144103	0.101648	0.756435	circulatory system	Disease Diagnoses	41270#426.24	0.95617	0.00919449	-0.0487858	0.0668441
Job coding: welder	-0.427372	-0.990652	0.152699	0.756959	Employment history	Sociodemographics	22601#52152527	0.971967	0.0406773	-0.327746	0.395788
Job coding: social science researcher, anthropologist, sociologist, archaeologist, behavioural scientist, epidemiologist, government survey officer	0.0781938	-0.0263602	0.183097	0.756959	Employment history	Sociodemographics	22601#23223027	0.979738	0.00874314	-0.0960068	0.112423
Job coding: building site foreman or supervisor	-0.114063	-0.266827	0.0395518	0.756959	Employment history	Sociodemographics	22601#81492535	0.952966	-0.0327729	-0.232592	0.1633
Job coding: planning and quality control engineer	0.33956	-0.114783	0.79563	0.756959	Employment history	Sociodemographics	22601#21282685	0.945345	0.0833554	-0.37224	0.517873
Job coding: painter, decorator	0.0859132	-0.0292897	0.201526	0.756959	Employment history	Sociodemographics	22601#53232556	0.922752	0.0289664	-0.0861163	0.142767
Job code - historical: Photographers and audio-visual equipment operators	0.0748137	-0.0256277	0.175566	0.756959	Employment history	Sociodemographics	22617#3434	0.125254	0.136514	0.0377177	0.234245
Job coding: road construction worker, asphalter, layer, ganger (road), road worker foreman	0.229743	-0.0779571	0.539581	0.756959	Employment history	Sociodemographics	22601#81422572	0.979645	-0.029631	-0.341337	0.273365
Job coding: pharmaceutical dispenser, pharmacy technician	-0.114192	-0.267675	0.040244	0.756959	Employment history	Sociodemographics	22601#32173088	0.837732	-0.0704182	-0.228951	0.0859679
Job code - historical: Pharmaceutical dispensers	-0.114192	-0.267675	0.040244	0.756959	Employment history	Sociodemographics	22617#3217	0.837732	-0.0704182	-0.228951	0.0859679
Private healthcare	-0.00949181	-0.0222931	0.00330943	0.756959	Other sociodemographic factors	Sociodemographics	4674	0.979738	-0.000933536	-0.0137293	0.0118623
Bacterial pneumonia	-0.0370831	-0.0869607	0.0128748	0.756959	respiratory	Disease Diagnoses	41270#480.1	0.93618	-0.0113672	-0.0615642	0.0385894
Other derangement of joint	-0.0348062	-0.0814788	0.0119396	0.756959	musculoskeletal	Disease Diagnoses	41270#742.9	0.602493	-0.0357371	-0.0828718	0.0111944
Unspecified diffuse connective tissue disease	0.0268837	-0.0090809	0.0628883	0.756959	dermatologic	Disease Diagnoses	41270#709.7	0.98579	0.0013719	-0.0346091	0.0372295
Von willebrand's disease	0.143552	-0.0478307	0.335927	0.756959	hematopoietic	Disease Diagnoses	41270#286.11	0.982334	-0.012313	-0.2052	0.17705
Left bundle branch block	-0.0251773	-0.0591456	0.00882529	0.756959	circulatory system	Disease Diagnoses	41270#426.32	0.980963	-0.00239285	-0.0364688	0.0315733
Congenital osteodystrophies	0.0601418	-0.0208057	0.141287	0.756959	congenital anomalies	Disease Diagnoses	41270#756.5	0.711803	0.0498769	-0.030658	0.129748
Adjustment reaction	-0.0822493	-0.192683	0.0286302	0.756959	mental disorders	Disease Diagnoses	41270#304	0.919953	0.0289884	-0.0823225	0.139073
Abnormal mammogram	0.188109	-0.0639501	0.441692	0.756959	genitourinary	Disease Diagnoses	41270#611.1	0.883017	0.0867767	-0.164115	0.331231
Cleft palate	-0.258937	-0.602919	0.0900634	0.756959	congenital anomalies	Disease Diagnoses	41270#749.1	0.185808	-0.473046	-0.84616	-0.106515
Asphyxia and hypoxemia	0.0681297	-0.0237272	0.160232	0.756959	injuries & poisonings	Disease Diagnoses	41270#1013	0.811185	0.0445252	-0.0469399	0.135136
Hemarthrosis	0.111418	-0.0385772	0.262022	0.756959	musculoskeletal	Disease Diagnoses	41270#741.5	0.837732	-0.0672603	-0.219186	0.0826166
Panniculitis	0.116868	-0.0402817	0.274713	0.756959	musculoskeletal	Disease Diagnoses	41270#729.3	0.638147	0.109862	-0.0453211	0.262422
Frequency of unenthusiasm / disinterest in last 2 weeks	-0.0064949	-0.0151786	0.00218876	0.756959	Mental health	Cognition and Mental health	2060	0.0228713	0.01495	0.00627375	0.0236262
Illness, injury, bereavement, stress in last 2 years: Financial difficulties	-0.00820101	-0.0192617	0.00286242	0.756959	Mental health	Cognition and Mental health	6145#6	0.742121	0.00646531	-0.00460216	0.0175243
tarp-D F2 antigen for Chlamydia trachomatis	0.0182112	-0.00646413	0.0428865	0.76222	Infectious Disease Antigens	Biomarkers	23036	0.556343	0.0197174	-0.00490538	0.0443403
Cancer within the respiratory system	-0.0353708	-0.0832422	0.0125719	0.76222	neoplasms	Disease Diagnoses	41270#165	0.459621	-0.0447659	-0.0931472	0.00340021
Congenital hip dysplasia and deformity	0.124756	-0.0440397	0.294305	0.762294	congenital anomalies	Disease Diagnoses	41270#755.61	0.728966	0.0988818	-0.0682591	0.263008
Pleurisy; pleural effusion	0.0140935	-0.00502536	0.0332231	0.762351	respiratory	Disease Diagnoses	41270#507	0.595205	-0.0146477	-0.033807	0.00447906
Other venous embolism and thrombosis	0.0491434	-0.0175405	0.115964	0.763459	circulatory system	Disease Diagnoses	41270#452	0.890049	0.0222165	-0.0443713	0.0883653
Suppurative and unspecified otitis media	-0.0514208	-0.121288	0.0186152	0.765592	sense organs	Disease Diagnoses	41270#381.11	0.938764	0.0154991	-0.054728	0.0852419
Sodium in urine	-0.00243728	-0.00577007	0.0008955	0.770889	Urine assays	Biomarkers	30530	0.456392	0.00309935	-0.000233398	0.00643209
Never eat eggs, dairy, wheat, sugar: I eat all of the above	-0.00604019	-0.0143238	0.00224205	0.770889	Diet	Lifestyle	6144#5	0.711803	0.00514573	-0.00313616	0.0134313
Job code - historical: Personnel and industrial relations officers	-0.0397835	-0.0941176	0.0146485	0.770889	Employment history	Sociodemographics	22617#3562	0.568738	-0.0433308	-0.0983768	0.0114428
Job coding: other ambulance staff (not paramedic), ambulance driver, ambulance technician	-0.197007	-0.465369	0.0743339	0.770889	Employment history	Sociodemographics	22601#61123437	0.979738	0.0205399	-0.255161	0.288915
Nonrheumatic tricuspid valve disorders	0.0838441	-0.0308093	0.198866	0.770889	circulatory system	Disease Diagnoses	41270#395.3	0.979738	-0.00992945	-0.125128	0.103995
Noninflammatory female genital disorders	0.120321	-0.0437496	0.285107	0.770889	genitourinary	Disease Diagnoses	41270#619	0.894389	-0.0523048	-0.218546	0.111481
Diseases of hair and hair follicles	-0.105206	-0.249078	0.0394164	0.770889	dermatologic	Disease Diagnoses	41270#704	0.967834	-0.0176327	-0.163965	0.126699
Ascites (non malignant)	0.0293982	-0.0107547	0.0696008	0.770889	digestive	Disease Diagnoses	41270#572	0.987675	-0.00119822	-0.0413916	0.0388409
Recent poor appetite or overeating	-0.0114319	-0.0270369	0.00417319	0.770889	Depression	Cognition and Mental health	20511	0.993254	-0.000249865	-0.0158834	0.0153836
Recent trouble concentrating on things	-0.011355	-0.0268915	0.00418152	0.770889	Depression	Cognition and Mental health	20508	0.990422	0.000324961	-0.0152277	0.0158777
Been in a confiding relationship as an adult	0.00824012	-0.00306567	0.0195459	0.770975	Traumatic events	Cognition and Mental health	20522	0.853662	0.00458991	-0.00670667	0.0158865
White blood cell (leukocyte) count	-0.00250448	-0.00596086	0.000951897	0.772657	Blood count	Biomarkers	30000	1.30849e-87	0.0355813	0.0321272	0.0390355
Nitrogen dioxide air pollution; 2005	-0.00249017	-0.0059202	0.000939865	0.772657	Residential air pollution	Sociodemographics	24016	0.839689	-0.00151216	-0.00494041	0.00191608
Job coding: electroplater, anodiser, galvaniser, plater	0.302123	-0.112047	0.719902	0.772657	Employment history	Sociodemographics	22601#81182836	0.523779	0.323077	-0.0726483	0.697979
Job coding: window fitter, window fabricator, glazier, double glazing installer	-0.23782	-0.564183	0.0926205	0.772657	Employment history	Sociodemographics	22601#53162547	0.674236	-0.227827	-0.572515	0.108744
Job code - historical: Glaziers, window fabricators and fitters	-0.23782	-0.564183	0.0926205	0.772657	Employment history	Sociodemographics	22617#5316	0.674236	-0.227827	-0.572515	0.108744
Job coding: storesman, warehouseman, porter	-0.289499	-0.685221	0.114704	0.772657	Employment history	Sociodemographics	22601#91492819	0.987675	-0.0121674	-0.419642	0.380503
Job code - historical: Customer care managers	-0.0638429	-0.151957	0.0245461	0.772657	Employment history	Sociodemographics	22617#1142	0.940592	-0.0183946	-0.107824	0.0702939
Health score (Wales)	-0.0118985	-0.0283571	0.00456017	0.772657	Indices of Multiple Deprivation	Sociodemographics	26420	0.982334	0.00103357	-0.015539	0.0176061
Conjunctivitis, noninfectious	-0.219264	-0.519986	0.0849949	0.772657	sense organs	Disease Diagnoses	41270#371.2	0.710341	-0.196486	-0.513912	0.113425
Shortness of breath	-0.0153571	-0.0364792	0.00577811	0.772657	respiratory	Disease Diagnoses	41270#512.7	0.72169	-0.0128769	-0.0340735	0.00827875
Other disorders of ear	-0.144455	-0.342487	0.0550329	0.772657	sense organs	Disease Diagnoses	41270#388	0.974811	0.0211653	-0.180389	0.218712
L1 antigen for Human Papillomavirus type-16	-0.0178459	-0.0425578	0.00686603	0.773563	Infectious Disease Antigens	Biomarkers	23029	0.487702	0.0218085	-0.00284953	0.0464666
Job coding: rail construction worker, rail maintenance worker/examiner, plate layer, trackman, foreman-ganger (rail)	-0.38398	-0.909629	0.1545	0.773563	Employment history	Sociodemographics	22601#81432576	0.882607	-0.196419	-0.765631	0.349831
Job code - historical: Rail construction and maintenance operatives	-0.38398	-0.909629	0.1545	0.773563	Employment history	Sociodemographics	22617#8143	0.882607	-0.196419	-0.765631	0.349831
Periodontitis (acute or chronic)	-0.415476	-0.983386	0.167874	0.773563	digestive	Disease Diagnoses	41270#523.3	0.922752	0.146065	-0.44849	0.703862
Placenta previa and abruptio placenta	-0.0444229	-0.106037	0.0172545	0.774112	pregnancy complications	Disease Diagnoses	41270#635.3	0.93521	-0.0142299	-0.0765245	0.047715
Job coding: other assembler, routine operative	0.153563	-0.0590996	0.367574	0.77587	Employment history	Sociodemographics	22601#81392720	0.979738	-0.0174428	-0.231852	0.192729
Histology of cancer tumour: Malignant lymphoma, non-Hodgkin	-0.100496	-0.240658	0.040369	0.775989	Cancer register	health and medical history	40011#9591	0.0166968	-0.259846	-0.406342	-0.114794
Degree bothered by nausea in the last 3 months	-0.0109703	-0.0269715	0.00503098	0.775989	Digestive health	health and medical history	21059	0.633216	0.0115501	-0.00442813	0.0275283
Ever been offered/sought treatment for anxiety	-0.00932072	-0.0229634	0.00432453	0.775989	Digestive health	health and medical history	21062	0.311087	0.0147775	0.00114793	0.0283985
Mouth/teeth dental problems	0.00480366	-0.00224334	0.0118504	0.775989	Mouth	health and medical history	6149#100	0.982334	-0.000453171	-0.00749932	0.00659401
SHBG	-0.0023693	-0.00570792	0.000969315	0.775989	Blood biochemistry	Biomarkers	30830	1.31203e-06	-0.0097169	-0.0130557	-0.00637812
High light scatter reticulocyte percentage	0.00246029	-0.0010234	0.00594399	0.775989	Blood count	Biomarkers	30290	0.208431	0.00432733	0.000842723	0.00781194
HHV-6A seropositivity for Human Herpesvirus-6	-0.0400548	-0.0990366	0.0188506	0.775989	Infectious Diseases	Biomarkers	23056	0.487702	0.0521076	-0.00678927	0.111273
Water intake	0.00465879	-0.00198802	0.0113056	0.775989	Diet	Lifestyle	1528	0.200677	0.00835144	0.00170142	0.0150015
Average weekly fortified wine intake	-0.0091936	-0.0224876	0.00410042	0.775989	Alcohol	Lifestyle	1608	0.501514	-0.011481	-0.0247835	0.00182149
Gap coding: Paid work for less than 15 hours per week on average or lasting less than 6 months	-0.0133607	-0.0319992	0.0052834	0.775989	Employment history	Sociodemographics	22660#101	0.638147	-0.0133478	-0.0320349	0.00531722
Job involves shift work	-0.00886113	-0.0212722	0.00354991	0.775989	Employment	Sociodemographics	826	0.982334	-0.000819161	-0.0132363	0.0115979
Job code - historical: Transport and distribution clerks	-0.0690781	-0.165722	0.0278976	0.775989	Employment history	Sociodemographics	22617#4134	0.841119	-0.0422397	-0.140463	0.0551068
Domestic garden percentage, buffer 1000m	0.00257443	-0.00103455	0.00618342	0.775989	Greenspace and coastal proximity	Sociodemographics	24501	0.422303	0.00346595	-0.000140481	0.00707237
Year ended full time education	0.00198526	-0.000806262	0.00477678	0.775989	Work environment	Sociodemographics	22501	0.69802	0.00179909	-0.000991778	0.00458996
Job coding: non-commissioned officers or other rank of armed forces	0.0330179	-0.0133786	0.0794849	0.775989	Employment history	Sociodemographics	22601#33113434	0.938764	0.0102949	-0.0360555	0.0564504
Job code - historical: NCOs and other ranks	0.0330179	-0.0133786	0.0794849	0.775989	Employment history	Sociodemographics	22617#3311	0.938764	0.0102949	-0.0360555	0.0564504
Job coding: medical doctor, general practitioner, hospital consultant	0.038607	-0.0157353	0.0930453	0.775989	Employment history	Sociodemographics	22601#22113066	0.212268	0.0663885	0.0124096	0.12008
Job code - historical: Medical practitioners	0.038607	-0.0157353	0.0930453	0.775989	Employment history	Sociodemographics	22617#2211	0.212268	0.0663885	0.0124096	0.12008
Job coding: air hostess, air steward, air travel assistant, cabin/flight attendant, cabin crew, air purser, passenger services agent, check-in-staff	0.141016	-0.0576247	0.340712	0.775989	Employment history	Sociodemographics	22601#62143372	0.940592	0.0402409	-0.158014	0.234583
Job coding: road transport/traffic manager, haulage contractor/manager, taxi/courier service manager, bus/coach station manager, removals manager, shipping manager	0.0818806	-0.0338775	0.198057	0.775989	Employment history	Sociodemographics	22601#11612669	0.913171	0.0315764	-0.083973	0.145801
Job coding: general office assistant/clerk, clerical officer, clerk-typist, office supervisor, press/newspaper corrector/reader	-0.0231935	-0.0560323	0.00967663	0.775989	Employment history	Sociodemographics	22601#41503307	0.827736	0.0152516	-0.017634	0.0480434
Job code - historical: General office assistants/clerks	-0.0231935	-0.0560323	0.00967663	0.775989	Employment history	Sociodemographics	22617#4150	0.827736	0.0152516	-0.017634	0.0480434
Job coding: furniture maker/fitter, cabinet maker	0.120433	-0.0500524	0.291724	0.775989	Employment history	Sociodemographics	22601#54922904	0.784275	0.0877187	-0.0809528	0.253356
Job coding: stable manager	0.322257	-0.13301	0.782259	0.775989	Employment history	Sociodemographics	22601#51192519	0.93521	0.102307	-0.35319	0.533501
Job coding: forester, forestry contractor, lumberjack	0.212663	-0.0884728	0.516257	0.775989	Employment history	Sociodemographics	22601#91122491	0.995916	0.002576	-0.299257	0.296224
Job code - historical: Forestry workers	0.212663	-0.0884728	0.516257	0.775989	Employment history	Sociodemographics	22617#9112	0.995916	0.002576	-0.299257	0.296224
Job coding: regulation compliance inspector/examiner including fishery or pollution control officer, water bailiff, rspca inspector, refuse inspector	0.339096	-0.141417	0.823607	0.775989	Employment history	Sociodemographics	22601#35663465	0.897622	-0.146207	-0.642204	0.330856
Job coding: careers adviser or vocational guidance specialist, placement advisor	-0.155429	-0.376019	0.0671219	0.775989	Employment history	Sociodemographics	22601#35643215	0.986539	-0.0120725	-0.359163	0.324076
How are people in household related to participant: Grandchild	-0.0270715	-0.0657202	0.0116247	0.775989	Household	Sociodemographics	6141#6	0.973853	0.00417457	-0.0345923	0.0427985
Work hours - lumped category	0.00993774	-0.00425927	0.0241369	0.775989	Employment history	Sociodemographics	22604#4	0.938764	0.00306194	-0.0108005	0.0169272
Job coding: railway conductor, train guard	-0.235835	-0.570389	0.1036	0.775989	Employment history	Sociodemographics	22601#62152628	0.990348	0.00790641	-0.338908	0.342957
Job coding: vocational or industrial trainer/instructor	-0.129356	-0.313663	0.056324	0.775989	Employment history	Sociodemographics	22601#35633218	0.967834	0.0189602	-0.135666	0.171257
Gas or solid-fuel cooking/heating: A gas hob or gas cooker	-0.00521636	-0.0126872	0.00225366	0.775989	Household	Sociodemographics	6139#1	0.513695	-0.00633538	-0.0138006	0.00113181
Usual length of each night shift during night shift periods	-0.0590876	-0.143706	0.0255306	0.775989	Employment history	Sociodemographics	22652	0.876272	-0.0297088	-0.112941	0.0535231
Job coding: estimator, valuer, building estimator/assessor, insurance assessor, costing engineer, surveyor/valuer, lottery officer, rating officer, marine/naval surveyor	0.167073	-0.0716417	0.407405	0.775989	Employment history	Sociodemographics	22601#35313257	0.967834	-0.028937	-0.269904	0.206588
Age at last live birth	-0.00383638	-0.00935286	0.0016801	0.775989	Female-specific factors	Sociodemographics	2764	0.67418	-0.00369632	-0.00920481	0.00181217
Job coding: electrical engineer	-0.151297	-0.368057	0.0673674	0.775989	Employment history	Sociodemographics	22601#21232680	0.963137	0.0288512	-0.191759	0.244482
Job coding: hospital porter	0.159567	-0.069506	0.390103	0.775989	Employment history	Sociodemographics	22601#92213091	0.943354	0.0551151	-0.233137	0.334947
Housing score (Wales)	-0.0114186	-0.027878	0.00504082	0.775989	Indices of Multiple Deprivation	Sociodemographics	26423	0.79139	-0.008488	-0.0250607	0.00808465
Job coding: road transport/traffic clerk, distribution clerk/controller, shipping clerk/controller, fleet controller/administrator, traffic officer (road haulage)	-0.0913092	-0.222857	0.0408815	0.775989	Employment history	Sociodemographics	22601#41342670	0.851649	-0.0548743	-0.189288	0.0779434
Job code - historical: Musical instrument makers and tuners	-0.351424	-0.853925	0.163151	0.775989	Employment history	Sociodemographics	22617#5494	0.979738	0.0406647	-0.493881	0.547697
Job coding: housekeeper, butler, valet, cook-housekeeper, companion-housekeeper	0.082881	-0.0372334	0.203451	0.775989	Employment history	Sociodemographics	22601#62312996	0.435313	0.111743	-0.00698812	0.228931
Job code - historical: Housekeepers and related occupations	0.082881	-0.0372334	0.203451	0.775989	Employment history	Sociodemographics	22617#6231	0.435313	0.111743	-0.00698812	0.228931
Job coding: draughtsperson, cartographer, designer-detailer/draughtsperson, drawing office checker, engineering draughtsperson	0.0822479	-0.0372312	0.202165	0.775989	Employment history	Sociodemographics	22601#31223293	0.366715	0.119206	0.00188615	0.234982
Job code - historical: Draughtspersons	0.0822479	-0.0372312	0.202165	0.775989	Employment history	Sociodemographics	22617#3122	0.366715	0.119206	0.00188615	0.234982
Workplace had a lot of cigarette smoke from other people smoking	-0.0126574	-0.0311168	0.00580875	0.775989	Employment history	Sociodemographics	22611#2	0.83628	0.00835624	-0.0101061	0.0267969
Health score (Scotland)	-0.0097436	-0.0239775	0.00449035	0.775989	Indices of Multiple Deprivation	Sociodemographics	26430	0.892649	0.0046313	-0.00968991	0.0189525
Gas or solid-fuel cooking/heating: An open solid fuel fire that you use regularly in winter time	0.00808903	-0.00372945	0.0199114	0.775989	Household	Sociodemographics	6139#3	0.431822	0.011213	-0.000592832	0.023008
Job coding: building or civil engineering technician, structural engineering technician, survey technician	0.123318	-0.0566374	0.304252	0.775989	Employment history	Sociodemographics	22601#31143051	0.959683	0.0266611	-0.152905	0.202995
Job code - historical: Building and civil engineering technicians	0.123318	-0.0566374	0.304252	0.775989	Employment history	Sociodemographics	22617#3114	0.959683	0.0266611	-0.152905	0.202995
Day shifts worked: Shift pattern was worked for whole of job	-0.0186631	-0.0460213	0.00871573	0.775989	Employment history	Sociodemographics	22630#1	0.945283	-0.00517088	-0.0326486	0.0222434
Job coding: commercial/industrial designer	-0.269323	-0.66101	0.128801	0.775989	Employment history	Sociodemographics	22601#34223154	0.619254	-0.30574	-0.726282	0.103837
Job coding: civil engineer	0.0639521	-0.0297346	0.157921	0.775989	Employment history	Sociodemographics	22601#21212592	0.783127	0.0489703	-0.0440142	0.14108
Job code - historical: Higher education teaching professionals	0.0261403	-0.0122406	0.06457	0.775989	Employment history	Sociodemographics	22617#2311	0.40442	0.0374568	-0.000714225	0.075492
Job coding: fitness instructor, aerobics teacher, yoga teacher	-0.156942	-0.386519	0.0747307	0.775989	Employment history	Sociodemographics	22601#34433141	0.853662	-0.0965953	-0.336529	0.138863
Job code - historical: Fitness instructors	-0.156942	-0.386519	0.0747307	0.775989	Employment history	Sociodemographics	22617#3443	0.853662	-0.0965953	-0.336529	0.138863
Job coding: speech and language therapist	0.115022	-0.0538372	0.284768	0.775989	Employment history	Sociodemographics	22601#32233080	0.982891	-0.00970195	-0.18082	0.158725
Job code - historical: Speech and language therapists	0.115022	-0.0538372	0.284768	0.775989	Employment history	Sociodemographics	22617#3223	0.982891	-0.00970195	-0.18082	0.158725
Hematuria	-0.0109886	-0.0269598	0.00498959	0.775989	genitourinary	Disease Diagnoses	41270#593	0.00145844	0.0342143	0.0182974	0.0501095
Cancer of other endocrine glands	-0.134361	-0.326613	0.059263	0.775989	neoplasms	Disease Diagnoses	41270#194	0.950025	-0.0334535	-0.23029	0.159819
Chronic fatigue syndrome	0.0487891	-0.0195822	0.117305	0.775989	symptoms	Disease Diagnoses	41270#798.1	0.692177	0.0441699	-0.0239199	0.111791
Myocardial infarction	0.0113969	-0.00522023	0.0280217	0.775989	circulatory system	Disease Diagnoses	41270#411.2	0.714641	0.010207	-0.00638817	0.0267793
Varicose veins of lower extremity, symptomtic	0.0419344	-0.0180777	0.102054	0.775989	circulatory system	Disease Diagnoses	41270#454.11	0.823505	0.0279708	-0.0318805	0.0874658
Other ill-defined and unknown causes of morbidity and mortality	-0.0108617	-0.0260531	0.00433607	0.775989	injuries & poisonings	Disease Diagnoses	41270#1019	0.692177	-0.0099074	-0.0251319	0.00529696
Hyperplasia of prostate	-0.0113959	-0.0281554	0.00536898	0.775989	genitourinary	Disease Diagnoses	41270#600	0.399148	0.01654	-0.000193727	0.033255
Chronic inflammatory pelvic disease	-0.0690319	-0.170401	0.0326758	0.775989	genitourinary	Disease Diagnoses	41270#614.32	0.653054	-0.0719803	-0.175413	0.0305094
Cancer of oropharynx	-0.0809481	-0.193458	0.0320264	0.775989	neoplasms	Disease Diagnoses	41270#149.1	0.356577	-0.118734	-0.234358	-0.0042039
Pyogenic granuloma	-0.0694144	-0.170367	0.0318956	0.775989	dermatologic	Disease Diagnoses	41270#686.4	0.870151	-0.0376904	-0.140195	0.0638525
Hypopotassemia	0.0216285	-0.00992715	0.0532146	0.775989	endocrine/metabolic	Disease Diagnoses	41270#276.14	0.411175	0.0306245	-0.000817395	0.0619705
Other infectious and parasitic diseases	-0.0591532	-0.14594	0.0278863	0.775989	infectious diseases	Disease Diagnoses	41270#136	0.979738	0.00645761	-0.0809765	0.0931445
Appendiceal conditions	0.0748378	-0.0300054	0.180009	0.775989	digestive	Disease Diagnoses	41270#540	0.876022	0.0373985	-0.0671888	0.140888
Other intestinal obstruction	-0.0199569	-0.0487744	0.00888629	0.775989	digestive	Disease Diagnoses	41270#560.4	0.949195	-0.00524952	-0.0341584	0.023581
Degeneration of intervertebral disc	0.0221175	-0.00865195	0.0529166	0.775989	musculoskeletal	Disease Diagnoses	41270#722.6	0.672313	0.020682	-0.0100207	0.0512937
Myeloid leukemia, chronic	0.104504	-0.0471894	0.256841	0.775989	neoplasms	Disease Diagnoses	41270#204.22	0.99623	-0.000759951	-0.15321	0.149446
Pruritus and related conditions	-0.0435593	-0.107079	0.0200974	0.775989	dermatologic	Disease Diagnoses	41270#698	0.612475	-0.0481971	-0.112557	0.015788
Viral hepatitis A	0.158726	-0.0627726	0.381478	0.775989	infectious diseases	Disease Diagnoses	41270#070.1	0.952966	0.036197	-0.185507	0.252979
Disorders of the autonomic nervous system	0.0844137	-0.0395123	0.208774	0.775989	neurological	Disease Diagnoses	41270#337	0.296273	0.133842	0.0120072	0.253996
Obstructive chronic bronchitis	0.0199913	-0.00934425	0.0493526	0.775989	respiratory	Disease Diagnoses	41270#496.21	0.950025	-0.00524721	-0.0346379	0.024063
Other CNS infection and poliomyelitis	0.0719584	-0.0316697	0.175901	0.775989	neurological	Disease Diagnoses	41270#324	0.811185	0.0501334	-0.0530382	0.152211
Hydrocele	0.0353167	-0.0155526	0.0862653	0.775989	genitourinary	Disease Diagnoses	41270#603.1	0.995091	-0.000526075	-0.0514458	0.0501438
Eustachian tube disorders	-0.0910123	-0.22346	0.0420719	0.775989	sense organs	Disease Diagnoses	41270#381.2	0.572557	-0.106335	-0.242437	0.0282281
Adverse drug events and drug allergies	-0.0716509	-0.172442	0.029505	0.775989	injuries & poisonings	Disease Diagnoses	41270#979	0.790434	0.051618	-0.0495455	0.15174
Peptic ulcer, site unspecified	-0.0665037	-0.160978	0.0282773	0.775989	digestive	Disease Diagnoses	41270#531.4	0.728966	-0.0571151	-0.153213	0.0381531
Empyema and pneumothorax	-0.0333935	-0.0817455	0.0150344	0.775989	respiratory	Disease Diagnoses	41270#506	0.700319	-0.031026	-0.0798021	0.0175284
Delirium dementia and amnestic and other cognitive disorders	0.0347223	-0.0140733	0.0835873	0.775989	mental disorders	Disease Diagnoses	41270#290	0.977904	0.00487583	-0.0439516	0.0534744
Psoriatic arthropathy	0.0452414	-0.019712	0.110328	0.775989	dermatologic	Disease Diagnoses	41270#696.42	2.46121e-06	0.179849	0.116567	0.242661
Rosacea	-0.0619152	-0.149951	0.0263866	0.775989	dermatologic	Disease Diagnoses	41270#695.3	0.832337	0.0401771	-0.0481273	0.12769
Open wound of toe(s)	-0.133085	-0.319757	0.0549033	0.775989	injuries & poisonings	Disease Diagnoses	41270#871.4	0.90851	-0.0533428	-0.244902	0.134935
Bronchopneumonia and lung abscess	0.0564174	-0.0236451	0.136668	0.775989	respiratory	Disease Diagnoses	41270#480.5	0.979738	-0.00588464	-0.0861915	0.0738
Diseases of thymus gland	-0.304772	-0.732002	0.130348	0.775989	endocrine/metabolic	Disease Diagnoses	41270#254	0.822203	-0.212654	-0.670053	0.229638
Other disorders of peritoneum	-0.0693569	-0.1696	0.0312299	0.775989	digestive	Disease Diagnoses	41270#568	0.431022	-0.0972583	-0.199808	0.0043943
Chronic pulmonary heart disease	0.0850807	-0.0349302	0.20549	0.775989	circulatory system	Disease Diagnoses	41270#415.2	0.78639	0.0617086	-0.0577435	0.179675
Hirsutism	0.264002	-0.121968	0.652777	0.775989	dermatologic	Disease Diagnoses	41270#704.2	0.93521	0.08713	-0.298414	0.457104
Wegener's granulomatosis	0.0968832	-0.0401262	0.234427	0.775989	circulatory system	Disease Diagnoses	41270#446.4	0.897622	-0.041942	-0.180266	0.0946344
Osteitis deformans and osteopathies associated with other disorders classified elsewhere	-0.316303	-0.764579	0.141087	0.775989	musculoskeletal	Disease Diagnoses	41270#731	0.913171	-0.128326	-0.605302	0.330725
Takayasu's disease	0.396128	-0.1756	0.97683	0.775989	circulatory system	Disease Diagnoses	41270#446.7	0.913171	0.152145	-0.418806	0.690627
Postoperative shock	-0.18565	-0.448567	0.0800179	0.775989	injuries & poisonings	Disease Diagnoses	41270#958.1	0.942203	-0.0526058	-0.324521	0.212822
Guilty feelings	-0.00556971	-0.0133325	0.0021938	0.775989	Mental health	Cognition and Mental health	2030	0.0470305	0.012353	0.0045934	0.0201105
Methods of self-harm used: Stopping prescribed medication	0.0897684	-0.0358224	0.215841	0.775989	Self-harm behaviours	Cognition and Mental health	20553#3	0.85582	0.0502236	-0.0754013	0.174286
Ever physically dependent on alcohol	0.0653952	-0.0277625	0.15893	0.775989	Addictions	Cognition and Mental health	20404	0.979645	0.00884729	-0.085173	0.102506
Impact on normal roles during worst period of depression	-0.00996969	-0.0243691	0.00442967	0.775989	Depression	Cognition and Mental health	20440	0.945345	-0.00269421	-0.017111	0.0117225
Recent feelings of depression	-0.00986314	-0.0242451	0.00451876	0.775989	Depression	Cognition and Mental health	20510	0.985422	0.000581257	-0.0137954	0.014958
Manifestations of mania or irritability: I was easily distracted	-0.0153116	-0.0377075	0.00709652	0.775989	Mania	Cognition and Mental health	20548#7	0.784275	-0.0117629	-0.0342683	0.010702
Age at last episode of depression	-0.00538813	-0.0133147	0.00253846	0.775989	Depression	Cognition and Mental health	20434	0.884948	-0.00276467	-0.0106856	0.00515624
Benign neoplasm of respiratory and intrathoracic organs	-0.0667556	-0.164926	0.0317519	0.776306	neoplasms	Disease Diagnoses	41270#212	0.966685	0.0125114	-0.0863965	0.110466
Histology of cancer tumour: Chronic lymphocytic leukemia/small lymphocytic lymphoma	0.063899	-0.0303653	0.158418	0.776328	Cancer register	health and medical history	40011#9823	0.897622	0.0281865	-0.0659601	0.121442
Obesity	-0.00943825	-0.0233937	0.00452256	0.776328	endocrine/metabolic	Disease Diagnoses	41270#278.1	0.913171	-0.00380975	-0.0177853	0.0101492
Calculus of ureter	-0.0267865	-0.066249	0.0127278	0.776328	genitourinary	Disease Diagnoses	41270#594.3	0.950025	0.00700113	-0.0325685	0.0464212
Atrophy of edentulous alveolar ridge	-0.162328	-0.400786	0.0782885	0.776328	digestive	Disease Diagnoses	41270#525.2	0.951313	-0.0408208	-0.28616	0.199067
Congenital pigmentary anomalies of skin	0.280012	-0.131618	0.695236	0.776328	dermatologic	Disease Diagnoses	41270#691.3	0.711803	0.24332	-0.157797	0.624917
Substance of prescription or over-the-counter medication addiction: A sedative, benzodiazepine or sleeping tablet	-0.0664676	-0.164499	0.0318886	0.776328	Addictions	Cognition and Mental health	20551#1	0.330127	-0.106648	-0.207002	-0.00715513
Manifestations of mania or irritability: I was more restless than usual	-0.0129625	-0.0321185	0.00620176	0.776328	Mania	Cognition and Mental health	20548#2	0.813556	-0.00925319	-0.0284776	0.00994299
Waking too early	0.0151172	-0.00724756	0.0374767	0.776328	Depression	Cognition and Mental health	20535	0.923887	0.00552497	-0.0167609	0.0278364
Income score (Scotland)	-0.00962492	-0.0238798	0.00463	0.777554	Indices of Multiple Deprivation	Sociodemographics	26428	0.950025	0.00246956	-0.0118728	0.016812
Other local infections of skin and subcutaneous tissue	-0.0295442	-0.0733245	0.0142976	0.777554	dermatologic	Disease Diagnoses	41270#686	0.373366	-0.0446306	-0.0888528	-0.000587249
Hemorrhage from gastrointestinal ulcer	0.0491734	-0.0236707	0.122174	0.777554	digestive	Disease Diagnoses	41270#531.1	0.654648	0.0501748	-0.0222655	0.122074
Ever manic/hyper for 2 days	0.0178459	-0.00860455	0.0443187	0.777554	Mental health	Cognition and Mental health	4642	0.373366	0.0265842	0.000258014	0.052854
Myopia	0.0272251	-0.0131556	0.0676557	0.778175	sense organs	Disease Diagnoses	41270#367.1	0.864963	0.0152896	-0.0250391	0.0554605
Job coding: crane operator	-0.391814	-0.966958	0.198227	0.778882	Employment history	Sociodemographics	22601#82212533	0.959683	-0.086077	-0.697938	0.496715
Anxiety disorders	0.0617114	-0.0299265	0.153608	0.778882	mental disorders	Disease Diagnoses	41270#300	0.915493	0.0245692	-0.0670337	0.115339
Type 2 diabetes with renal manifestations	-0.0746869	-0.185575	0.0366131	0.778882	endocrine/metabolic	Disease Diagnoses	41270#250.22	0.812158	-0.0545637	-0.16743	0.0571455
Acute prostatitis	0.0772827	-0.0374333	0.192371	0.778882	genitourinary	Disease Diagnoses	41270#601.11	0.742926	0.0660604	-0.0478548	0.178589
Hypothermia/Chills	0.0660923	-0.0322091	0.164677	0.778896	symptoms	Disease Diagnoses	41270#780	0.924321	-0.0237565	-0.122631	0.0742058
Average weekly beer plus cider intake	-0.00567046	-0.0141262	0.0027853	0.780011	Alcohol	Lifestyle	1588	0.919564	0.00221891	-0.00623282	0.0106706
Workplace full of chemical or other fumes	-0.0109011	-0.0271754	0.00537641	0.780637	Employment history	Sociodemographics	22610#1	0.890855	-0.00531893	-0.0216072	0.0109562
ZEBRA antigen for Epstein-Barr Virus	0.0163612	-0.0080936	0.0408161	0.781654	Infectious Disease Antigens	Biomarkers	23005	5.30082e-06	0.0677297	0.0433801	0.0920794
Felt loved as a child	0.00756203	-0.003747	0.0188711	0.781942	Traumatic events	Cognition and Mental health	20489	0.77749	-0.00604466	-0.0173294	0.00524008
Job coding: research and development manager	-0.1237	-0.308264	0.0621544	0.782644	Employment history	Sociodemographics	22601#11373228	0.64757	-0.133941	-0.325305	0.0545072
Amyloidosis	-0.0796649	-0.198771	0.0399158	0.782644	endocrine/metabolic	Disease Diagnoses	41270#270.33	0.529747	-0.101024	-0.223126	0.019801
Urethral discharge	0.190498	-0.0936378	0.476737	0.782644	genitourinary	Disease Diagnoses	41270#599.7	0.846101	0.118128	-0.163733	0.391281
Job coding: ramp agent, airport hand, aircraft refueller	0.241616	-0.118826	0.605219	0.783071	Employment history	Sociodemographics	22601#82182642	0.537546	0.282404	-0.0668016	0.616929
Multiple myeloma	-0.0438845	-0.109662	0.0220324	0.783071	neoplasms	Disease Diagnoses	41270#204.4	0.864568	-0.0252934	-0.0916982	0.0406966
Cerebral edema and compression of brain	0.0605794	-0.0301984	0.151606	0.783071	neurological	Disease Diagnoses	41270#348.2	0.807199	0.0442968	-0.0461367	0.1339
Other hypertrophic and atrophic conditions of skin	-0.0300169	-0.0750774	0.0151101	0.784151	dermatologic	Disease Diagnoses	41270#701	0.802342	-0.0225014	-0.0678932	0.022698
Disorders of mineral metabolism	0.365854	-0.180358	0.91758	0.784151	endocrine/metabolic	Disease Diagnoses	41270#275	0.938001	0.119186	-0.426946	0.633131
Job coding: petrol station manager	-0.178903	-0.446959	0.0921395	0.786826	Employment history	Sociodemographics	22601#11633326	0.897622	-0.0829916	-0.362054	0.189681
Rickets or osteomalacia	0.146245	-0.0734553	0.367211	0.786826	endocrine/metabolic	Disease Diagnoses	41270#261.41	0.960357	0.0294471	-0.190882	0.245006
Job coding: nursing auxiliary or assistant, steriliser of medical equipment, occupational therapy assistant, phlebotomist, physiotherapy assistant, ward orderly, ward assistant	-0.0383986	-0.0963051	0.0196175	0.787045	Employment history	Sociodemographics	22601#61113073	0.985422	0.00238003	-0.0559295	0.0603756
Job code - historical: Nursing auxiliaries and assistants	-0.0383986	-0.0963051	0.0196175	0.787045	Employment history	Sociodemographics	22617#6111	0.985422	0.00238003	-0.0559295	0.0603756
Oliguria and anuria	-0.0957506	-0.239859	0.0490655	0.787045	genitourinary	Disease Diagnoses	41270#599.6	0.987912	0.00402049	-0.141969	0.147955
Job coding: filing clerk, records assistant/clerk, technical clerk, lottery clerk, courts administrator, checker, census enumerator, progress/document controller	-0.0865119	-0.217034	0.0446641	0.787462	Employment history	Sociodemographics	22601#41313317	0.348821	-0.140478	-0.275296	-0.00711117
Corneal ulcer	-0.0939773	-0.235667	0.0484308	0.787462	sense organs	Disease Diagnoses	41270#370.1	0.784275	-0.0755976	-0.22063	0.0676121
Prostatitis	0.0487156	-0.024882	0.122476	0.787462	genitourinary	Disease Diagnoses	41270#601.1	0.913171	0.0200263	-0.0534958	0.093009
Mouth/teeth dental problems: Toothache	-0.0115763	-0.0290905	0.00594721	0.787515	Mouth	health and medical history	6149#5	0.894389	0.00556303	-0.011969	0.0230678
Eosinophill percentage	0.00224896	-0.00119678	0.00569469	0.78827	Blood count	Biomarkers	30210	5.49595e-29	0.0205489	0.0171039	0.023994
Job coding: school secretary, clerical assistant, school registry assistant	-0.0485105	-0.122005	0.0251709	0.78827	Employment history	Sociodemographics	22601#42133423	0.839689	-0.0327108	-0.10716	0.0412279
Job coding: customer care/relations manager, help desk manager	0.129579	-0.0668763	0.32722	0.78827	Employment history	Sociodemographics	22601#11423324	0.874275	0.0704705	-0.125834	0.262861
Job coding: routine laboratory tester	-0.269767	-0.676429	0.14396	0.78827	Employment history	Sociodemographics	22601#81382827	0.979738	-0.0305378	-0.459371	0.381563
Job coding: tool maker, tool fitter, jig and tool fitter, marker out, die sinker	0.0768147	-0.0403304	0.194404	0.78827	Employment history	Sociodemographics	22601#52222928	0.889599	0.0388604	-0.0775651	0.153892
Job code - historical: Tool makers, tool fitters and markers-out	0.0768147	-0.0403304	0.194404	0.78827	Employment history	Sociodemographics	22617#5222	0.889599	0.0388604	-0.0775651	0.153892
Age at first live birth	-0.00359495	-0.00909269	0.00190278	0.78827	Female-specific factors	Sociodemographics	2754	0.703755	-0.00347788	-0.00896814	0.00201238
Job coding: police officer (inspector or above)	0.0700897	-0.0370851	0.177633	0.78827	Employment history	Sociodemographics	22601#11723441	0.870151	-0.0396871	-0.147848	0.0673975
Job code - historical: Police officers (inspectors and above)	0.0700897	-0.0370851	0.177633	0.78827	Employment history	Sociodemographics	22617#1172	0.870151	-0.0396871	-0.147848	0.0673975
Job coding: other work in this industry: factory hand, mate, assistant, handler, loader	-0.145616	-0.368577	0.0791998	0.78827	Employment history	Sociodemographics	22601#91392845	0.987675	-0.00919933	-0.333244	0.305173
Benign neoplasm of ovary	-0.0322985	-0.081686	0.0171674	0.78827	neoplasms	Disease Diagnoses	41270#220	0.971967	-0.00544572	-0.0551114	0.0439893
Disorders of lacrimal system	-0.0269301	-0.0679929	0.0141858	0.78827	sense organs	Disease Diagnoses	41270#375	0.459621	-0.0383408	-0.0797775	0.00293957
Anxiety disorder	0.0119274	-0.0062538	0.0301187	0.78827	mental disorders	Disease Diagnoses	41270#300.1	0.150247	0.0242873	0.00615744	0.0423876
Hypoglycemia	0.0304514	-0.0162887	0.0772576	0.78827	endocrine/metabolic	Disease Diagnoses	41270#251.1	0.296813	-0.0519051	-0.0990359	-0.00497626
Fracture of neck of femur	-0.0229401	-0.0578714	0.0120282	0.78827	injuries & poisonings	Disease Diagnoses	41270#800.1	0.30129	-0.0386583	-0.0738772	-0.00355172
Premature menopause and other ovarian failure	0.188604	-0.0986448	0.4777	0.78827	genitourinary	Disease Diagnoses	41270#627.5	0.982443	-0.0177622	-0.308252	0.264792
Toxic multinodular goiter	-0.113316	-0.286899	0.061373	0.78827	endocrine/metabolic	Disease Diagnoses	41270#242.2	0.654648	-0.124125	-0.303413	0.0525917
Color vision deficiencies	0.243188	-0.128495	0.618052	0.78827	sense organs	Disease Diagnoses	41270#368.5	0.857546	0.144359	-0.224058	0.497375
Dizziness and giddiness (Light-headedness and vertigo)	-0.0154849	-0.0392615	0.0083089	0.78827	sense organs	Disease Diagnoses	41270#386.9	0.871086	0.00872676	-0.0150675	0.0324681
Congenital anomalies of breast	0.160886	-0.0852355	0.408452	0.78827	genitourinary	Disease Diagnoses	41270#612.3	0.111784	0.327057	0.0919774	0.55448
Kyphosis (acquired)	0.185302	-0.0959132	0.468459	0.78827	musculoskeletal	Disease Diagnoses	41270#737.1	0.850762	0.113557	-0.165575	0.38417
Other cardiomyopathy	0.153084	-0.0808197	0.388328	0.78827	circulatory system	Disease Diagnoses	41270#425.8	0.839689	0.101079	-0.131016	0.327216
Lung transplant	-0.190499	-0.477753	0.100115	0.78827	respiratory	Disease Diagnoses	41270#510.2	0.665426	-0.204382	-0.506811	0.0915438
Antineoplastic and immunosuppressive drugs causing adverse effects	0.19541	-0.100904	0.494002	0.78827	injuries & poisonings	Disease Diagnoses	41270#963.1	0.945345	0.0546134	-0.242259	0.34263
Actions taken following self-harm: Need hospital treatment (eg A&E)	0.0297316	-0.0155874	0.0751171	0.78827	Self-harm behaviours	Cognition and Mental health	20554#3	0.497488	0.0392696	-0.00592796	0.084271
Mental health problems ever diagnosed by a professional: Bulimia nervosa	-0.0713093	-0.180179	0.0379648	0.78827	Mental distress	Cognition and Mental health	20544#12	0.979738	0.00931822	-0.100722	0.118269
Acidosis	0.026208	-0.0141296	0.066595	0.789984	endocrine/metabolic	Disease Diagnoses	41270#276.41	0.992979	-0.000681149	-0.0410639	0.0395445
Other specified erythematous conditions	0.0881167	-0.0474752	0.224237	0.791132	dermatologic	Disease Diagnoses	41270#695.8	0.103391	-0.198336	-0.337731	-0.0603548
Abnormal function study of cardiovascular system	-0.0445534	-0.11329	0.0243392	0.791871	circulatory system	Disease Diagnoses	41270#429.2	0.923887	-0.0172007	-0.086536	0.0516809
Pregnant	0.0876594	-0.0478757	0.223195	0.792043	Medical conditions	health and medical history	3140	0.165084	0.173105	0.0412233	0.304987
Worked with materials containing asbestos	-0.0158907	-0.0404533	0.00868333	0.792043	Employment history	Sociodemographics	22612#1	0.98505	0.00251831	-0.0560901	0.0608011
Histology of cancer tumour: Follicular lymphoma, NOS	-0.0859501	-0.219508	0.0482312	0.792108	Cancer register	health and medical history	40011#9690	0.839752	-0.0595968	-0.195957	0.075104
HTLV-1 gag antigen for Human T-Lymphotropic Virus 1	-0.0158031	-0.0402968	0.00869061	0.792108	Infectious Disease Antigens	Biomarkers	23022	0.19569	-0.0309517	-0.0553851	-0.00651824
Job code - historical: Brokers	0.0523955	-0.0287364	0.133738	0.792108	Employment history	Sociodemographics	22617#3532	0.685928	0.0529336	-0.0278761	0.133093
Crime score (Scotland)	-0.00960109	-0.0245003	0.00529809	0.792108	Indices of Multiple Deprivation	Sociodemographics	26434	0.966685	-0.00190941	-0.0168997	0.0130809
Job coding: farmer, farming contractor, herd manager, smallholder, bailiff	-0.0949883	-0.242147	0.0529936	0.792108	Employment history	Sociodemographics	22601#51112476	0.672199	-0.101641	-0.25278	0.0475748
Job code - historical: Farmers	-0.0949883	-0.242147	0.0529936	0.792108	Employment history	Sociodemographics	22617#5111	0.672199	-0.101641	-0.25278	0.0475748
Job coding: counter clerk, bank clerk, cashier, post office clerk	-0.0237501	-0.0606544	0.0131959	0.792108	Employment history	Sociodemographics	22601#41233254	0.667764	-0.0252658	-0.0624524	0.0117978
Job coding: musical instrument maker/repairer	-0.38846	-0.984928	0.223792	0.792108	Employment history	Sociodemographics	22601#54942909	0.799155	0.295616	-0.31626	0.858054
Job coding: festival organiser, events coordinator	0.149474	-0.082518	0.382971	0.792108	Employment history	Sociodemographics	22601#35393175	0.951313	0.0389549	-0.194353	0.266785
Job code - historical: Residential and day care managers	0.065804	-0.0369461	0.168886	0.792108	Employment history	Sociodemographics	22617#1185	0.830289	0.0470488	-0.0553974	0.148444
Job coding: telephone salesperson, telephone canvasser	-0.155234	-0.396789	0.0888441	0.792108	Employment history	Sociodemographics	22601#71133342	0.46889	-0.232484	-0.488809	0.0194751
Job code - historical: Telephone salespersons	-0.155234	-0.396789	0.0888441	0.792108	Employment history	Sociodemographics	22617#7113	0.46889	-0.232484	-0.488809	0.0194751
Breathing problems responsible for leaving job: No	0.0185763	-0.0104918	0.0476713	0.792108	Employment history	Sociodemographics	22619#0	0.857618	-0.0116166	-0.0407478	0.0174409
Job coding: architectural technologist/technician/assistant, town planning technician, planning enforcement officer	0.10198	-0.0572727	0.26201	0.792108	Employment history	Sociodemographics	22601#31213292	0.710349	0.097378	-0.0601381	0.252204
Job code - historical: Architectural technologists and town planning technicians	0.10198	-0.0572727	0.26201	0.792108	Employment history	Sociodemographics	22617#3121	0.710349	0.097378	-0.0601381	0.252204
Job coding: machine operator, plastics moulder, foreman	-0.0929055	-0.23796	0.0529637	0.792108	Employment history	Sociodemographics	22601#81162743	0.982334	0.0100412	-0.137206	0.155204
Job code - historical: Plastics process operatives	-0.0929055	-0.23796	0.0529637	0.792108	Employment history	Sociodemographics	22617#8116	0.982334	0.0100412	-0.137206	0.155204
Other benign neoplasm of uterus	0.0700941	-0.0387622	0.179298	0.792108	neoplasms	Disease Diagnoses	41270#218.2	0.720614	0.0658432	-0.0423721	0.172844
Other disorders of soft tissues	0.0154302	-0.0086486	0.0395268	0.792108	musculoskeletal	Disease Diagnoses	41270#729	0.830289	0.0110816	-0.0129736	0.0350826
Other endocrine disorders	0.110853	-0.0622994	0.284865	0.792108	endocrine/metabolic	Disease Diagnoses	41270#259	0.938764	-0.0382402	-0.213221	0.134014
Balanoposthitis	0.0679731	-0.0373844	0.173665	0.792108	genitourinary	Disease Diagnoses	41270#601.4	0.501514	0.0896849	-0.0145851	0.192776
Atrophy of female genital tract	-0.0535154	-0.136416	0.0296174	0.792108	genitourinary	Disease Diagnoses	41270#624.2	0.900387	0.024184	-0.0590988	0.106798
Acute inflammatory pelvic disease	-0.182592	-0.464532	0.102321	0.792108	genitourinary	Disease Diagnoses	41270#614.31	0.974595	-0.0307168	-0.321835	0.25276
Symptoms affecting skin	-0.0616066	-0.157419	0.0345162	0.792108	dermatologic	Disease Diagnoses	41270#687	0.538623	-0.0799845	-0.177668	0.0168674
Complications of cardiac/vascular device, implant, and graft	0.0222283	-0.0122716	0.0567647	0.792108	injuries & poisonings	Disease Diagnoses	41270#854	0.939229	-0.00744359	-0.0420063	0.027006
Exophthalmos	0.111201	-0.0624683	0.285707	0.792108	endocrine/metabolic	Disease Diagnoses	41270#242.3	0.773526	-0.0952613	-0.272063	0.0789219
Sensitive stomach	-0.00901347	-0.0231941	0.00516994	0.792268	Digestive health	health and medical history	21064	0.72169	0.0086179	-0.00554558	0.0227717
Job coding: mechanical engineer	-0.127085	-0.325732	0.0730625	0.792268	Employment history	Sociodemographics	22601#21222865	0.990348	0.00235518	-0.106246	0.109811
Job code - historical: Advertising and public relations managers	-0.0530325	-0.136204	0.0303808	0.792268	Employment history	Sociodemographics	22617#1134	0.864388	-0.0321805	-0.116605	0.0515977
Job coding: medical secretary	-0.0436003	-0.112027	0.0249845	0.792268	Employment history	Sociodemographics	22601#42113298	0.746958	-0.096575	-0.265449	0.0699239
Transient cerebral ischemia	0.0241002	-0.0138058	0.0620495	0.792268	circulatory system	Disease Diagnoses	41270#433.31	0.890049	-0.0126217	-0.0506285	0.0252492
Postmenopausal bleeding	0.0139983	-0.00800434	0.0360152	0.792268	genitourinary	Disease Diagnoses	41270#627.1	0.858435	0.00871039	-0.0132858	0.0306651
HIV infection, symptomatic	-0.127447	-0.326451	0.0731361	0.792268	infectious diseases	Disease Diagnoses	41270#071.1	0.982334	0.0135232	-0.189309	0.212423
Hyperhidrosis	-0.0450311	-0.115557	0.0256639	0.792268	dermatologic	Disease Diagnoses	41270#705.8	0.979645	0.00661621	-0.0643172	0.0770613
Disorders of refraction and accommodation; blindness and low vision	0.0845592	-0.0482765	0.217914	0.792268	sense organs	Disease Diagnoses	41270#367	0.967834	0.0161441	-0.116982	0.14755
Otosclerosis	-0.0757822	-0.194721	0.0436533	0.792268	sense organs	Disease Diagnoses	41270#383	0.57622	-0.0948599	-0.216636	0.0256711
Job coding: archivist, curator, conservator, inspector of ancient monuments, museum officer, public records officer	-0.164771	-0.423228	0.0964495	0.793582	Employment history	Sociodemographics	22601#24523315	0.923887	0.0642718	-0.198718	0.320326
Job involves mainly walking or standing	-0.00520247	-0.0134094	0.00300445	0.793582	Employment	Sociodemographics	806	0.870151	0.00304611	-0.00516916	0.0112614
Other disorders of pancreatic internal secretion	0.363835	-0.205901	0.939425	0.793582	endocrine/metabolic	Disease Diagnoses	41270#251	0.918845	-0.152268	-0.741298	0.410271
Blood clot, DVT, bronchitis, emphysema, asthma, rhinitis, eczema, allergy diagnosed by doctor: Asthma	0.00669947	-0.00397581	0.0173778	0.798011	Medical conditions	health and medical history	6152#8	0.0374878	-0.0175051	-0.0282057	-0.00681329
Number of self-reported non-cancer illnesses	0.00401847	-0.00246447	0.0105014	0.798011	Medical conditions	health and medical history	135	0.950025	0.00113606	-0.00534593	0.00761806
Age at cancer diagnosis	0.00366225	-0.00218541	0.0095099	0.798011	Cancer register	health and medical history	40008	0.940592	-0.00124009	-0.00711573	0.00463554
Doctor diagnosed hayfever or allergic rhinitis	0.00994022	-0.00611606	0.0260023	0.798011	Medical information	health and medical history	22126	0.801317	-0.00802139	-0.0241015	0.00804433
EBV seropositivity for Epstein-Barr Virus	0.0652472	-0.0394888	0.169924	0.798011	Infectious Diseases	Biomarkers	23053	0.292757	0.1188	0.0125995	0.226169
Potassium in urine	-0.00211533	-0.00554001	0.00130935	0.798011	Urine assays	Biomarkers	30520	0.0391684	0.00557919	0.00215452	0.00900385
Systolic blood pressure, automated reading	-0.00205137	-0.00530918	0.00120643	0.798011	Blood pressure	Physical measures	4080	0.818882	0.00155235	-0.0017077	0.00481239
Job code - historical: Weighers, graders, sorters	-0.0989185	-0.255292	0.0583923	0.798011	Employment history	Sociodemographics	22617#8134	0.839752	-0.0700906	-0.23037	0.0879555
Current employment status: Retired	-0.00646594	-0.0167675	0.00383543	0.798011	Employment	Sociodemographics	6142#2	0.162188	-0.0135461	-0.0238361	-0.00325646
Job coding: agricultural machine driver, tractor driver	0.346363	-0.201299	0.900843	0.798011	Employment history	Sociodemographics	22601#82232622	0.979738	0.0388389	-0.513514	0.560186
Job coding: building site foreman or supervisor	0.397842	-0.233258	1.03437	0.798011	Employment history	Sociodemographics	22601#81492560	0.952966	-0.0327729	-0.232592	0.1633
Job code - historical: Leisure and sports managers	-0.0689813	-0.178943	0.0414305	0.798011	Employment history	Sociodemographics	22617#1225	0.982891	-0.00638463	-0.117872	0.103933
Job coding: bus conductor	0.121622	-0.0727296	0.317068	0.798011	Employment history	Sociodemographics	22601#62192607	0.960357	-0.0261516	-0.221594	0.16562
Job coding: officer of ngo, trade union organiser/official, charity administrator, secretary of research or charity or political or professional or trade association or trade union	0.0327458	-0.0197282	0.0853121	0.798011	Employment history	Sociodemographics	22601#41143216	0.940592	-0.0108419	-0.0635632	0.0416236
Job code - historical: Officers of non-governmental organisations	0.0327458	-0.0197282	0.0853121	0.798011	Employment history	Sociodemographics	22617#4114	0.940592	-0.0108419	-0.0635632	0.0416236
Job coding: fire service officer (leading fire officer and below)	-0.0914292	-0.237918	0.0558657	0.798011	Employment history	Sociodemographics	22601#33133440	0.91436	-0.0402778	-0.190029	0.10749
Job code - historical: Fire service officers (leading fire officer and below)	-0.0914292	-0.237918	0.0558657	0.798011	Employment history	Sociodemographics	22617#3313	0.91436	-0.0402778	-0.190029	0.10749
Job coding: flying instructor	0.291812	-0.174463	0.761947	0.798011	Employment history	Sociodemographics	22601#35122637	0.987614	0.0147193	-0.455067	0.462798
Job coding: veterinary nurse or assistant, animal technician	0.237289	-0.142104	0.620106	0.798011	Employment history	Sociodemographics	22601#61312483	0.787774	0.189669	-0.184144	0.546593
Job code - historical: Librarians	-0.0364011	-0.0949489	0.0222619	0.798011	Employment history	Sociodemographics	22617#2451	0.0670374	-0.0904741	-0.150045	-0.0312131
Cascot confidence score	0.0124724	-0.00763399	0.0325788	0.798011	Employment	Sociodemographics	20121	0.945441	0.0037428	-0.0163836	0.0238692
Work hours - lumped category	0.0116159	-0.00711114	0.0303512	0.798011	Employment history	Sociodemographics	22604#2	0.938764	0.00306194	-0.0108005	0.0169272
Job coding: bus or coach driver, minibus driver	-0.249692	-0.649699	0.156916	0.798011	Employment history	Sociodemographics	22601#82133380	0.970497	-0.0119666	-0.115069	0.0901413
Number of night shifts worked monthly during night shift periods	-0.026653	-0.0697783	0.0164724	0.798011	Employment history	Sociodemographics	22653	0.822203	-0.0200358	-0.0626163	0.0225448
Job coding: picture frame maker	0.2995	-0.181012	0.787244	0.798011	Employment history	Sociodemographics	22601#54922906	0.809635	0.226346	-0.247796	0.672765
Polyp of corpus uteri	0.0142626	-0.0087574	0.0372984	0.798011	genitourinary	Disease Diagnoses	41270#622.1	0.46889	0.0209888	-0.00198761	0.0439187
Paroxysmal supraventricular tachycardia	-0.0219456	-0.0571097	0.0132572	0.798011	circulatory system	Disease Diagnoses	41270#427.11	0.865958	0.0133211	-0.0218764	0.0483993
Fracture of patella	0.0435762	-0.026596	0.113898	0.798011	injuries & poisonings	Disease Diagnoses	41270#800.4	0.895914	0.0217459	-0.048344	0.0913487
Retinal vascular changes and abnomalities	0.0332932	-0.019633	0.0863029	0.798011	sense organs	Disease Diagnoses	41270#362.4	0.897622	-0.0157122	-0.0688373	0.0371445
Dysplasia of female genital organs	0.138893	-0.081177	0.360245	0.798011	genitourinary	Disease Diagnoses	41270#620	0.784275	0.1131	-0.105154	0.326205
Infection of the eye	-0.0843098	-0.217801	0.0498112	0.798011	sense organs	Disease Diagnoses	41270#369	0.486042	-0.121638	-0.259058	0.0142255
Hyperpotassemia	-0.0266522	-0.0691696	0.0159207	0.798011	endocrine/metabolic	Disease Diagnoses	41270#276.13	0.244581	-0.0508315	-0.0937942	-0.00803753
Other tests	0.0244742	-0.0151104	0.0641078	0.798011	injuries & poisonings	Disease Diagnoses	41270#1010	0.982891	-0.00222691	-0.0418699	0.0372662
Heartburn	-0.0244919	-0.0640228	0.0150898	0.798011	digestive	Disease Diagnoses	41270#530.9	0.923396	0.00993455	-0.0296869	0.0494053
Congenital coagulation defects	0.199748	-0.115957	0.517924	0.798011	hematopoietic	Disease Diagnoses	41270#286.1	0.950025	0.0553226	-0.260891	0.3615
Cushing's syndrome	-0.110005	-0.286669	0.067795	0.798011	endocrine/metabolic	Disease Diagnoses	41270#255.11	0.992418	-0.00335862	-0.183099	0.173291
Open wound of neck	0.139646	-0.0835426	0.364173	0.798011	injuries & poisonings	Disease Diagnoses	41270#870.6	0.594803	0.165733	-0.0533595	0.379335
Spina bifida	-0.0977472	-0.253604	0.05901	0.798011	congenital anomalies	Disease Diagnoses	41270#752.11	0.47978	-0.143727	-0.304908	0.0154196
Dependence on respirator [Ventilator] or supplemental oxygen	0.0396938	-0.024135	0.103648	0.798011	respiratory	Disease Diagnoses	41270#509.8	0.985422	0.0025843	-0.0613572	0.0661296
Conduct disorders	0.363053	-0.20972	0.940561	0.798011	mental disorders	Disease Diagnoses	41270#312	0.842352	-0.252135	-0.846929	0.319434
Congenital anomalies of urinary system	-0.120364	-0.313526	0.0742046	0.798011	congenital anomalies	Disease Diagnoses	41270#751.2	0.501514	-0.172464	-0.373502	0.0255106
Hallucinations	0.0502497	-0.0305868	0.131284	0.798011	mental disorders	Disease Diagnoses	41270#292.6	0.728174	0.0482837	-0.0321901	0.128094
Diaper or napkin rash	-0.292021	-0.759593	0.183316	0.798011	injuries & poisonings	Disease Diagnoses	41270#949.1	0.922752	0.118663	-0.361434	0.573576
Upper gastrointestinal congenital anomalies	-0.219588	-0.564646	0.130314	0.798011	congenital anomalies	Disease Diagnoses	41270#750.1	0.986719	-0.0122764	-0.369943	0.333651
Thrombotic microangiopathy	-0.247695	-0.638678	0.149843	0.798011	circulatory system	Disease Diagnoses	41270#446.8	0.751204	-0.233642	-0.650806	0.171522
Avoided activities or situations because of previous stressful experience in past month	-0.00916563	-0.0239443	0.00561307	0.798011	Traumatic events	Cognition and Mental health	20495	0.897622	0.00437684	-0.0103975	0.0191512
Job coding: financial adviser/agent/consultant, investment analyst, mortgage consultant, financier, pension advisor	-0.0435225	-0.113986	0.0271133	0.798216	Employment history	Sociodemographics	22601#35343267	0.862084	-0.0277305	-0.0990343	0.0431084
Job code - historical: Finance and investment analysts/advisers	-0.0435225	-0.113986	0.0271133	0.798216	Employment history	Sociodemographics	22617#3534	0.862084	-0.0277305	-0.0990343	0.0431084
Mental health problems ever diagnosed by a professional: Social anxiety or social phobia	-0.0328653	-0.0861636	0.0205241	0.799583	Mental distress	Cognition and Mental health	20544#1	0.886712	0.0182841	-0.0351767	0.0714686
Lifetime number of sexual partners	0.00432749	-0.00272681	0.0113818	0.801996	Sexual factors	Lifestyle	2149	0.00277701	0.0145561	0.00750198	0.0216103
Job code - historical: Electricians, electrical fitters	-0.0385919	-0.101427	0.0243684	0.801996	Employment history	Sociodemographics	22617#5241	0.273093	-0.0725873	-0.136243	-0.00929257
Job coding: metal working production or maintenance fitter, machine fitter, fitter and turner, bench fitter, plant fitter	0.0546874	-0.0343972	0.144034	0.801996	Employment history	Sociodemographics	22601#52232929	0.996195	0.000631155	-0.0884142	0.0889078
Breast disorder NOS	-0.0955216	-0.250639	0.0604562	0.801996	genitourinary	Disease Diagnoses	41270#613.9	0.740779	-0.0931546	-0.252579	0.064197
Noninfectious dermatoses of eyelid	-0.238391	-0.62348	0.152277	0.801996	sense organs	Disease Diagnoses	41270#371.33	0.784275	-0.212837	-0.621572	0.183895
Polydipsia	0.102277	-0.0638284	0.26918	0.801996	endocrine/metabolic	Disease Diagnoses	41270#276.8	0.633216	0.117772	-0.0465065	0.279096
Number of things worried about during worst period of anxiety	-0.0135623	-0.0356463	0.00851655	0.801996	Anxiety	Cognition and Mental health	20543	0.967834	0.00269853	-0.0191969	0.0246
Trouble falling asleep	-0.0137441	-0.0361709	0.00867208	0.801996	Depression	Cognition and Mental health	20533	0.890855	-0.00730944	-0.0296181	0.0150224
Spermatocele	0.199066	-0.12441	0.52529	0.802531	genitourinary	Disease Diagnoses	41270#603.2	0.703755	-0.209549	-0.543723	0.116693
Circulatory disease NEC	0.00805442	-0.00510245	0.021216	0.802911	circulatory system	Disease Diagnoses	41270#459.9	0.990422	-0.000274474	-0.0134314	0.0128687
Secondary hypothyroidism	0.029331	-0.01859	0.077323	0.803412	endocrine/metabolic	Disease Diagnoses	41270#244.1	0.665297	-0.0328343	-0.0810324	0.0151509
Other and unspecified disc disorder	0.0171485	-0.0109288	0.0452507	0.804922	musculoskeletal	Disease Diagnoses	41270#722.9	0.959074	-0.00438784	-0.0325062	0.0236563
Job coding: packer, wrapper, foreman	0.251212	-0.158402	0.665002	0.805606	Employment history	Sociodemographics	22601#91342734	0.954855	0.0811424	-0.435468	0.570595
Job coding: other sports and fitness jobs including riding school instructor, balloonist, outdoor pursuits instructor	-0.167152	-0.439898	0.108771	0.805606	Employment history	Sociodemographics	22601#34493143	0.863209	-0.109401	-0.394717	0.169604
Job code - historical: Sports and fitness occupations n.e.c.	-0.167152	-0.439898	0.108771	0.805606	Employment history	Sociodemographics	22617#3449	0.863209	-0.109401	-0.394717	0.169604
Job code - historical: Seafarers (merchant navy); barge, lighter and boat operatives	-0.138677	-0.365474	0.0902004	0.805606	Employment history	Sociodemographics	22617#8217	0.896284	-0.0718943	-0.305753	0.156981
Mental health problems ever diagnosed by a professional: Attention deficit or attention deficit and hyperactivity disorder (ADD/ADHD)	0.141472	-0.0901136	0.374534	0.805606	Mental distress	Cognition and Mental health	20544#18	0.350272	0.232869	0.00708001	0.452504
More frequent bowel movements when abdominal discomfort/pain started	-0.00862183	-0.0228562	0.00561248	0.806573	Digestive health	health and medical history	21029	0.854138	0.00576731	-0.00846195	0.0199966
Job code - historical: Medical secretaries	-0.0387113	-0.102403	0.0251156	0.806573	Employment history	Sociodemographics	22617#4211	0.510595	-0.0549229	-0.119443	0.00922609
Job coding: weigher, grader, sorter, picker; weighbridge clerk/controller	-0.32702	-0.859275	0.217761	0.806573	Employment history	Sociodemographics	22601#81342840	0.985551	-0.0214315	-0.582543	0.510453
Job coding: broker, financial/insurance broker, foreign exchange dealer, ship/marine broker, stockbroker, commodity trader	0.0578378	-0.037452	0.153413	0.806573	Employment history	Sociodemographics	22601#35323258	0.922362	0.0359731	-0.105371	0.175305
Job coding: forge worker, brass stamper, farrier, blacksmith	0.24599	-0.157686	0.653522	0.806573	Employment history	Sociodemographics	22601#52112921	0.646945	0.269707	-0.121121	0.642201
Otorrhea	0.0771195	-0.0499549	0.204673	0.806573	sense organs	Disease Diagnoses	41270#381.9	0.939789	0.0269292	-0.100215	0.152458
Other abnormal blood chemistry	-0.0121004	-0.0320676	0.00787775	0.806573	symptoms	Disease Diagnoses	41270#790.6	0.913171	-0.00550264	-0.0255046	0.0144636
Ever had breast cancer screening / mammogram	-0.0105622	-0.0280484	0.00692061	0.808762	Female-specific factors	Sociodemographics	2674	0.870151	0.00647883	-0.0109999	0.0239623
Workplace very dusty	0.00867946	-0.00570448	0.0230663	0.809267	Employment history	Sociodemographics	22609#1	0.938764	0.003165	-0.0112167	0.017541
Job coding: quarry worker, surface miner (not coal), underground miner (not coal)	0.188225	-0.12313	0.502185	0.810099	Employment history	Sociodemographics	22601#81232851	0.979738	0.0231487	-0.289131	0.3254
Job code - historical: Quarry workers and related operatives	0.188225	-0.12313	0.502185	0.810099	Employment history	Sociodemographics	22617#8123	0.979738	0.0231487	-0.289131	0.3254
Anterior horn cell disease	0.0611351	-0.0402484	0.162817	0.810099	neurological	Disease Diagnoses	41270#334.2	0.773526	0.0544911	-0.046374	0.154304
Problems associated with amniotic cavity and membranes	0.0339688	-0.0224006	0.0904017	0.810099	pregnancy complications	Disease Diagnoses	41270#653	0.766815	0.030912	-0.0256347	0.0871761
Disorders of acoustic nerve	0.198557	-0.129539	0.529186	0.810099	sense organs	Disease Diagnoses	41270#389.5	0.431811	0.295099	-0.021523	0.598674
Time spend outdoors in summer	0.00410671	-0.00275343	0.0109669	0.810956	Sun exposure	Lifestyle	1050	0.0369831	0.0112989	0.00442363	0.0181741
Job coding: auto electrician	0.36121	-0.237714	0.965214	0.810956	Employment history	Sociodemographics	22601#52332662	0.922128	0.0788004	-0.232173	0.379872
Job coding: company secretary, club secretary	0.0927876	-0.0618464	0.248153	0.810956	Employment history	Sociodemographics	22601#42143301	0.822203	-0.0734119	-0.230428	0.0814159
Job code - historical: Company secretaries	0.0927876	-0.0618464	0.248153	0.810956	Employment history	Sociodemographics	22617#4214	0.822203	-0.0734119	-0.230428	0.0814159
Fracture of humerus	0.0254013	-0.0169792	0.0678373	0.810956	injuries & poisonings	Disease Diagnoses	41270#803.1	0.982891	-0.00245649	-0.0449042	0.03982
Varicose veins	0.0492376	-0.032649	0.131341	0.810956	circulatory system	Disease Diagnoses	41270#454	0.72169	0.0494769	-0.0320517	0.130333
Herpes zoster with nervous system complications	-0.0959971	-0.255831	0.0647478	0.810956	infectious diseases	Disease Diagnoses	41270#053.1	0.740779	-0.0959727	-0.260238	0.0660238
Hypertensive heart disease	-0.0811173	-0.216363	0.0547462	0.810956	circulatory system	Disease Diagnoses	41270#401.21	0.721035	-0.084091	-0.222547	0.0527024
Other specified diseases of hair and hair follicles	-0.122099	-0.324896	0.0821616	0.810956	dermatologic	Disease Diagnoses	41270#704.8	0.945283	-0.0390747	-0.246722	0.164685
Anomalies of pupillary function	-0.0835486	-0.222463	0.0560319	0.810956	sense organs	Disease Diagnoses	41270#379.4	0.971967	-0.0155697	-0.156645	0.123626
Other specified diseases of the salivary glands	0.103465	-0.0690941	0.276863	0.811077	digestive	Disease Diagnoses	41270#527.8	0.616805	-0.129939	-0.306236	0.0438602
Allergic reaction to food	0.0879419	-0.0590551	0.235576	0.81337	injuries & poisonings	Disease Diagnoses	41270#930	0.894389	-0.0463818	-0.195033	0.100298
p22 antigen for Toxoplasma gondii	-0.014692	-0.0393269	0.00994293	0.8139	Infectious Disease Antigens	Biomarkers	23020	0.844603	0.0104823	-0.0141022	0.0350668
Job coding: air travel assistant, cabin/flight attendant, air hostess, air purser, air steward, cabin crew; passenger services agent; check-in staff	0.0828115	-0.0559059	0.222128	0.815314	Employment history	Sociodemographics	22601#62142638	0.775245	0.0739217	-0.0638177	0.209668
Illnesses of father: Severe depression	-0.0113008	-0.0303816	0.00779093	0.815906	Family history	health and medical history	20107#12	0.969722	0.00225014	-0.0168567	0.0213244
Duration of vigorous activity	0.00272337	-0.00187509	0.00732183	0.815906	Physical activity	Lifestyle	914	0.481652	0.00412115	-0.000481061	0.00872335
Job coding: veterinary nurse or assistant, animal technician	-0.172649	-0.461186	0.119324	0.815906	Employment history	Sociodemographics	22601#61313125	0.787774	0.189669	-0.184144	0.546593
Job coding: bookmaker	0.245297	-0.166464	0.661716	0.815906	Employment history	Sociodemographics	22601#62113194	0.822785	0.186216	-0.219139	0.572838
Job coding: railway shop mechanic, fitter or stripper, wheeler	0.14973	-0.102461	0.403729	0.815906	Employment history	Sociodemographics	22601#52232634	0.673788	-0.173544	-0.433406	0.0813774
Greenspace percentage, buffer 1000m	-0.00212628	-0.00572431	0.00147174	0.815906	Greenspace and coastal proximity	Sociodemographics	24500	0.34646	-0.00377268	-0.00736815	-0.000177215
Noninflammatory disorders of vagina	0.0297983	-0.0203696	0.0800428	0.815906	genitourinary	Disease Diagnoses	41270#619.4	0.841119	0.0215796	-0.0285523	0.0714684
Cellulitis and abscess of trunk	0.0400197	-0.0275297	0.107711	0.815906	dermatologic	Disease Diagnoses	41270#681.7	0.748429	0.0382253	-0.0291169	0.105111
Actions taken following self-harm: See own GP	0.0345297	-0.0238604	0.0930305	0.815906	Self-harm behaviours	Cognition and Mental health	20554#5	0.556343	0.0465184	-0.0117151	0.10442
Extrapyramidal disease and abnormal movement disorders	0.0428176	-0.0296244	0.11542	0.816386	neurological	Disease Diagnoses	41270#333	0.870151	-0.0270065	-0.0998823	0.0453749
Phlebitis and thrombophlebitis of lower extremities	0.0172018	-0.0119934	0.0464233	0.819529	circulatory system	Disease Diagnoses	41270#451.2	0.693125	-0.0190164	-0.0483084	0.0101956
Why stopped smoking: Health precaution	0.0084195	-0.00589742	0.0227356	0.819623	Smoking	Lifestyle	6157#3	0.0200109	0.0250362	0.010704	0.0393761
Job coding: software professional, analyst-programmer, computer programmer, software analyst or engineer, systems designer or programmer	0.020852	-0.0145736	0.0563178	0.819623	Employment history	Sociodemographics	22601#21323059	0.874275	-0.012811	-0.0483917	0.0226602
Job code - historical: Software professionals	0.020852	-0.0145736	0.0563178	0.819623	Employment history	Sociodemographics	22617#2132	0.874275	-0.012811	-0.0483917	0.0226602
Facial nerve disorders [CN7]	-0.0345889	-0.0933805	0.024317	0.819756	neurological	Disease Diagnoses	41270#352.2	0.178238	-0.0768955	-0.136609	-0.0174941
U14 antigen for Human Herpesvirus-7	0.0142948	-0.0100819	0.0386715	0.82018	Infectious Disease Antigens	Biomarkers	23013	0.728174	-0.0146474	-0.0389728	0.00967805
Job coding: plasterer	0.187595	-0.131694	0.508943	0.82018	Employment history	Sociodemographics	22601#53212552	0.431022	0.289966	-0.0199649	0.588787
Job code - historical: Plasterers	0.187595	-0.131694	0.508943	0.82018	Employment history	Sociodemographics	22617#5321	0.431022	0.289966	-0.0199649	0.588787
Job code - historical: Rail travel assistants	-0.120026	-0.324447	0.0860169	0.82018	Employment history	Sociodemographics	22617#6215	0.939229	-0.044607	-0.254589	0.161386
Job coding: judge's or barrister's clerk, conveyancer, data protection officer, legal assistant or executive, coroner's officer, land registrar, tribunal member	0.0996647	-0.0703209	0.270544	0.82018	Employment history	Sociodemographics	22601#35203279	0.923887	0.0412709	-0.129074	0.20872
Job code - historical: Legal associate professionals	0.0996647	-0.0703209	0.270544	0.82018	Employment history	Sociodemographics	22617#3520	0.923887	0.0412709	-0.129074	0.20872
Duodenal ulcer	0.0209202	-0.014684	0.0565637	0.82018	digestive	Disease Diagnoses	41270#531.3	0.710349	0.0221515	-0.0133716	0.0575517
Disease of tricuspid valve	-0.0225749	-0.0610857	0.0159815	0.82018	circulatory system	Disease Diagnoses	41270#394.7	0.703025	-0.0245828	-0.0633469	0.0140411
Chronic prostatitis	-0.0354587	-0.0958848	0.0250795	0.82018	genitourinary	Disease Diagnoses	41270#601.12	0.839752	-0.0266369	-0.0875769	0.0339506
General happiness	-0.00657303	-0.0178042	0.00465814	0.82018	Happiness and subjective well-being	Cognition and Mental health	20458	0.620117	0.00823133	-0.00299204	0.0194547
Urate	0.00172562	-0.00123382	0.00468505	0.823025	Blood biochemistry	Biomarkers	30880	2.1361e-05	-0.00778639	-0.0107462	-0.0048266
Stricture of artery	0.0345832	-0.0246625	0.0939335	0.823025	circulatory system	Disease Diagnoses	41270#447.1	0.923887	0.0146895	-0.0445473	0.0735785
Abdominal aortic aneurysm	0.028728	-0.0205533	0.078078	0.823576	circulatory system	Disease Diagnoses	41270#442.11	0.708527	-0.0310645	-0.0806549	0.0182947
Vesicoureteral reflux	0.189401	-0.134592	0.515813	0.823576	genitourinary	Disease Diagnoses	41270#586.12	0.945283	-0.0613124	-0.390869	0.258676
Job coding: builder, building contractor	0.197403	-0.141237	0.539481	0.826089	Employment history	Sociodemographics	22601#53192561	0.960038	-0.0476903	-0.391751	0.286399
Cervical cancer	0.0709438	-0.0513381	0.193655	0.826089	neoplasms	Disease Diagnoses	41270#180.1	0.985422	0.00480163	-0.118014	0.126181
Infestation (lice, mites)	0.171033	-0.122407	0.466614	0.826089	infectious diseases	Disease Diagnoses	41270#132	0.999228	0.000389689	-0.296034	0.288286
Dissociative disorder	0.153044	-0.109907	0.417712	0.826089	mental disorders	Disease Diagnoses	41270#303.1	0.979738	0.0231627	-0.241386	0.280686
Belittlement by partner or ex-partner as an adult	0.00812495	-0.00590741	0.0221573	0.826089	Traumatic events	Cognition and Mental health	20521	0.114386	0.0197381	0.00572644	0.0337498
Cancer code, self-reported: hodgkins lymphoma / hodgkins disease	-0.0645228	-0.175925	0.0473222	0.827079	Medical conditions	health and medical history	20001#1052	0.951233	0.0189823	-0.0933176	0.130041
Cancer of nasopharynx	0.183182	-0.132272	0.501118	0.827079	neoplasms	Disease Diagnoses	41270#149.2	0.427699	0.285871	-0.0187265	0.578675
Hyperglyceridemia	0.114951	-0.0839391	0.314904	0.829729	endocrine/metabolic	Disease Diagnoses	41270#272.12	0.950025	-0.0359076	-0.236904	0.161353
Musculoskeletal symptoms referable to limbs	0.0372461	-0.0274058	0.102028	0.831192	symptoms	Disease Diagnoses	41270#771	0.985422	0.00257338	-0.0622018	0.0669431
Workplace very noisy: Rarely/never	-0.00913848	-0.0250407	0.00675829	0.832461	Employment history	Sociodemographics	22606#0	0.551466	-0.0128141	-0.0286851	0.00306851
Lipoprotein A	-0.0022475	-0.00616107	0.00166607	0.833056	Blood biochemistry	Biomarkers	30790	0.940592	0.000800191	-0.00311519	0.00471557
Mouth/teeth dental problems: Dentures	-0.00548829	-0.0151017	0.00412661	0.834391	Mouth	health and medical history	6149#6	0.00369013	-0.0194915	-0.0291232	-0.00986543
Age started wearing glasses or contact lenses	0.00204623	-0.00154021	0.00563268	0.834391	Eyesight	health and medical history	2217	0.000842723	0.00797842	0.00439135	0.0115655
Overall health rating	-0.00376266	-0.0104502	0.00292491	0.834391	General health	health and medical history	2178	0.506682	0.00573689	-0.000944751	0.0124185
Direct bilirubin	0.0020168	-0.00162812	0.00566173	0.834391	Blood biochemistry	Biomarkers	30660	0.920117	-0.000953753	-0.00460071	0.0026932
Number of days/week of vigorous physical activity 10+ minutes	0.00354356	-0.00270703	0.00979415	0.834391	Physical activity	Lifestyle	904	0.0109109	0.0115687	0.00531765	0.0178198
Job coding: wireman, coil winder, wirer	-0.124838	-0.341714	0.0938735	0.834391	Employment history	Sociodemographics	22601#81312795	0.486278	-0.199368	-0.425915	0.0233957
Job coding: research or laboratory manager	-0.0345434	-0.0950095	0.0260441	0.834391	Employment history	Sociodemographics	22601#11373019	0.799155	-0.0304986	-0.0914722	0.0301318
Job coding: other animal care worker including dog beautician, dog walker, dog warden; kennel or cattery assistant; groom, huntsman, stable worker; zoo keeper	0.315073	-0.233887	0.86931	0.834391	Employment history	Sociodemographics	22601#61393126	0.487702	0.446936	-0.0753637	0.935423
Job coding: school inspector, education inspector	0.0745012	-0.0562385	0.205794	0.834391	Employment history	Sociodemographics	22601#23133421	0.893497	0.041451	-0.0886497	0.169793
Breathing problems during period of job: Yes	0.0149725	-0.0113795	0.041346	0.834391	Employment history	Sociodemographics	22616#1	0.945345	-0.00493188	-0.0313391	0.0214171
Job code - historical: Security guards and related occupations	0.0699019	-0.0529332	0.19321	0.834391	Employment history	Sociodemographics	22617#9241	0.959683	-0.0177779	-0.141633	0.104686
Job coding: forestry manager	0.220909	-0.166281	0.612013	0.834391	Employment history	Sociodemographics	22601#12192492	0.847141	0.157522	-0.224983	0.522879
Job coding: packer, wrapper, foreman	-0.13221	-0.364191	0.10204	0.834391	Employment history	Sociodemographics	22601#91342714	0.954855	0.0811424	-0.435468	0.570595
Night shifts worked: Shift pattern was worked for whole of job	-0.03263	-0.0901761	0.0250273	0.834391	Employment history	Sociodemographics	22650#1	0.982891	-0.00350904	-0.0614312	0.0540973
Job coding: rail transport/traffic manager, haulage contractor/manager, shipping manager, railway station manager	0.137856	-0.105207	0.382491	0.834391	Employment history	Sociodemographics	22601#11612671	0.839752	0.104097	-0.136287	0.338154
Job coding: other animal care work including dog beautician, dog walker, dog warden; kennel or cattery assistant; groom, huntsman, stable worker; zoo keeper	-0.0920415	-0.255045	0.0719519	0.834391	Employment history	Sociodemographics	22601#61392517	0.806872	-0.0824515	-0.25067	0.0833813
Job coding: funeral parlour manager, crematorium or cemetery manager	0.299368	-0.228722	0.834203	0.834391	Employment history	Sociodemographics	22601#12393117	0.856967	0.20471	-0.319518	0.696869
Age at bilateral oophorectomy (both ovaries removed)	0.00850158	-0.00663395	0.0236371	0.834391	Female-specific factors	Sociodemographics	3882	0.654648	0.0104696	-0.00468987	0.0256291
Job coding: hairdressing or beauty salon manager or proprietor/owner	0.0722049	-0.0560991	0.201037	0.834391	Employment history	Sociodemographics	22601#12333358	0.486278	0.111829	-0.0151009	0.237046
Job code - historical: Hairdressing and beauty salon managers and proprietors	0.0722049	-0.0560991	0.201037	0.834391	Employment history	Sociodemographics	22617#1233	0.486278	0.111829	-0.0151009	0.237046
Job coding: architect, landscape architect/designer, structural designer	0.0557389	-0.0433741	0.155172	0.834391	Employment history	Sociodemographics	22601#24313288	0.802342	-0.0543998	-0.164514	0.0546097
Year immigrated to UK (United Kingdom)	0.0130044	-0.0102734	0.0362822	0.834391	Ethnicity	Sociodemographics	3659	0.668625	0.015668	-0.00738639	0.0387224
Job code - historical: Design and development engineers	-0.0471253	-0.131563	0.0375481	0.834391	Employment history	Sociodemographics	22617#2126	0.320698	-0.0920431	-0.17789	-0.0068417
Job coding: restaurant or catering manager, restaurateur; canteen manager; takeaway food shop manager	0.0479009	-0.0379964	0.134032	0.834391	Employment history	Sociodemographics	22601#12233383	0.799155	0.0430032	-0.0428888	0.128171
Job code - historical: Restaurant and catering managers	0.0479009	-0.0379964	0.134032	0.834391	Employment history	Sociodemographics	22617#1223	0.799155	0.0430032	-0.0428888	0.128171
Job code - historical: Mobile machine drivers and operatives n.e.c.	-0.113194	-0.315903	0.09104	0.834391	Employment history	Sociodemographics	22617#8229	0.868155	0.0758745	-0.127765	0.275134
Job coding: storesman, warehouseman, porter	-0.169835	-0.473319	0.137639	0.834391	Employment history	Sociodemographics	22601#91492810	0.987675	-0.0121674	-0.419642	0.380503
Job code - historical: Undertakers and mortuary assistants	0.160106	-0.126847	0.449327	0.834391	Employment history	Sociodemographics	22617#6291	0.779483	0.149043	-0.134703	0.423839
Job code - historical: Welding trades	-0.0711331	-0.199072	0.05739	0.834391	Employment history	Sociodemographics	22617#5215	0.616805	-0.0967495	-0.227676	0.0327286
Job coding: metal working machine operator, fettler, grinder, metal cutter, metal machinist, metal polisher, press operator, shot blaster, tool room machinist	0.100025	-0.0798185	0.280834	0.834391	Employment history	Sociodemographics	22601#81252835	0.897622	0.0537268	-0.125463	0.2296
Job code - historical: Metal working machine operatives	0.100025	-0.0798185	0.280834	0.834391	Employment history	Sociodemographics	22617#8125	0.897622	0.0537268	-0.125463	0.2296
Job coding: welder	-0.207682	-0.579916	0.169214	0.834391	Employment history	Sociodemographics	22601#52152541	0.971967	0.0406773	-0.327746	0.395788
Job code - historical: Hospital porters	0.0994304	-0.0799074	0.27976	0.834391	Employment history	Sociodemographics	22617#9221	0.0552885	0.266622	0.0937406	0.435736
Job coding: geographer, historian, philosopher, linguist, political scientist	-0.155174	-0.434639	0.1273	0.834391	Employment history	Sociodemographics	22601#23223028	0.923887	-0.0708103	-0.360386	0.211606
Hemangioma and lymphangioma, any site	-0.0256521	-0.0719109	0.0206767	0.834391	neoplasms	Disease Diagnoses	41270#228	0.982334	-0.00315906	-0.0496269	0.0431024
Umbilical hernia	-0.0166559	-0.0463155	0.0130317	0.834391	digestive	Disease Diagnoses	41270#550.4	0.987675	0.00084829	-0.0288773	0.0304907
Trigeminal nerve disorders [CN5]	0.0426279	-0.0336858	0.119118	0.834391	neurological	Disease Diagnoses	41270#352.1	0.982891	0.00424784	-0.072225	0.0801575
Contracture of palmar fascia [Dupuytren's disease]	-0.0176044	-0.0485349	0.0133547	0.834391	musculoskeletal	Disease Diagnoses	41270#728.71	0.700319	-0.0197802	-0.0508664	0.0112163
Osteoarthritis; localized	0.00939888	-0.00739061	0.0261965	0.834391	musculoskeletal	Disease Diagnoses	41270#740.1	0.886712	0.00571081	-0.0110689	0.0224662
Benign neoplasm of brain, cranial nerves, meninges	0.0337622	-0.0271649	0.0948029	0.834391	neoplasms	Disease Diagnoses	41270#225.1	0.842607	-0.0262109	-0.0874797	0.0347072
Generalized anxiety disorder	0.0690084	-0.0552594	0.193734	0.834391	mental disorders	Disease Diagnoses	41270#300.11	0.959683	0.0183403	-0.106119	0.141264
Cerebral aneurysm	-0.0491859	-0.136851	0.0387403	0.834391	circulatory system	Disease Diagnoses	41270#433.5	0.99346	-0.00138002	-0.0897805	0.0862751
Benign neoplasm of kidney and other urinary organs	0.0711443	-0.0536579	0.196397	0.834391	neoplasms	Disease Diagnoses	41270#223	0.923887	0.0305384	-0.0942646	0.153765
Inflammatory and toxic neuropathy	0.0218696	-0.0171185	0.0609045	0.834391	neurological	Disease Diagnoses	41270#357	0.923887	0.00951244	-0.0294633	0.0483415
Hypertension complicating pregnancy, childbirth, and the puerperium	0.0397723	-0.0303615	0.110002	0.834391	pregnancy complications	Disease Diagnoses	41270#642	0.960669	0.00943782	-0.0611197	0.0795338
Abnormal granulation tissue	-0.0479139	-0.132795	0.0372129	0.834391	dermatologic	Disease Diagnoses	41270#701.5	0.615078	-0.0642028	-0.15052	0.0214508
Hyperaldosteronism	-0.111165	-0.311576	0.090704	0.834391	endocrine/metabolic	Disease Diagnoses	41270#255.12	0.982891	-0.0104046	-0.214742	0.189971
Tics and stuttering	-0.186352	-0.512735	0.144291	0.834391	mental disorders	Disease Diagnoses	41270#313.2	0.783127	-0.179925	-0.523678	0.154925
Lymphadenitis	-0.0190671	-0.0523139	0.0142148	0.834391	hematopoietic	Disease Diagnoses	41270#289.4	0.617224	-0.0247479	-0.0581998	0.00860024
Acquired deformities of finger	-0.0695449	-0.192857	0.0543077	0.834391	musculoskeletal	Disease Diagnoses	41270#736.2	0.97746	0.0124872	-0.112072	0.135533
Retinal hemorrhage/ischemia	0.0921425	-0.0733513	0.258382	0.834391	sense organs	Disease Diagnoses	41270#362.8	0.929461	0.0388661	-0.126709	0.201647
Chronic glomerulonephritis, NOS	0.0423948	-0.0322428	0.117195	0.834391	genitourinary	Disease Diagnoses	41270#580.14	0.649046	0.051993	-0.0222574	0.125678
Cerebral cysts	0.0823407	-0.0663624	0.231706	0.834391	neurological	Disease Diagnoses	41270#348.4	0.987675	-0.00443939	-0.153974	0.142988
Helminthiases	0.195065	-0.153251	0.546498	0.834391	infectious diseases	Disease Diagnoses	41270#134	0.922752	-0.0897266	-0.445922	0.255716
Aneurysm of artery of lower extremity	-0.0716377	-0.199933	0.0571993	0.834391	circulatory system	Disease Diagnoses	41270#442.3	0.897622	-0.0387189	-0.169076	0.0900634
Intracranial hemorrhage (injury)	-0.0328988	-0.090445	0.024754	0.834391	injuries & poisonings	Disease Diagnoses	41270#818	0.847141	-0.0243462	-0.0823586	0.03335
Spontaneous ecchymoses	-0.0806239	-0.222404	0.0618619	0.834391	hematopoietic	Disease Diagnoses	41270#287.1	0.471381	-0.132294	-0.278326	0.0120137
Diseases of the salivary glands	0.107149	-0.0811881	0.296491	0.834391	digestive	Disease Diagnoses	41270#527	0.979738	0.0162824	-0.172897	0.201943
Painful respiration	-0.0664795	-0.184343	0.0518649	0.834391	respiratory	Disease Diagnoses	41270#512.2	0.923887	-0.0289148	-0.148506	0.0893598
Abnormal reflex	0.225768	-0.177246	0.632362	0.834391	neurological	Disease Diagnoses	41270#350.5	0.161815	-0.558661	-0.985361	-0.139425
Mental retardation	0.10598	-0.082493	0.295537	0.834391	mental disorders	Disease Diagnoses	41270#315.3	0.682746	0.122068	-0.0643004	0.3046
Hypertensive heart and/or renal disease	0.13455	-0.105989	0.376549	0.834391	circulatory system	Disease Diagnoses	41270#401.2	0.94134	-0.0487885	-0.292646	0.189655
Pathologic fracture	0.0584018	-0.0462656	0.163392	0.834391	musculoskeletal	Disease Diagnoses	41270#743.2	0.888009	0.0352374	-0.0692627	0.13864
Fracture of foot	-0.101191	-0.283273	0.0821268	0.834391	injuries & poisonings	Disease Diagnoses	41270#801.1	0.953974	-0.0301497	-0.21621	0.152725
Decubitus ulcer	-0.0678759	-0.188858	0.0535976	0.834391	dermatologic	Disease Diagnoses	41270#707.1	0.416287	-0.119574	-0.24383	0.00339254
Other specified congenital anomalies of nervous system	0.110148	-0.0876868	0.309071	0.834391	congenital anomalies	Disease Diagnoses	41270#752.2	0.959074	-0.0307795	-0.230642	0.165423
Nonspecific abnormal findings on radiological and other examination of musculoskeletal system	-0.0720447	-0.200942	0.0574209	0.834391	symptoms	Disease Diagnoses	41270#793	0.538731	-0.107984	-0.240216	0.0227796
Disorders of urea cycle metabolism	-0.307006	-0.855649	0.255049	0.834391	endocrine/metabolic	Disease Diagnoses	41270#270.21	0.732204	0.317438	-0.235036	0.830684
Pectus excavatum	-0.172003	-0.477537	0.137112	0.834391	congenital anomalies	Disease Diagnoses	41270#756.21	0.638753	-0.22691	-0.549009	0.0880258
Congenital anomalies of upper limb, including shoulder girdle	0.164962	-0.128095	0.46027	0.834391	congenital anomalies	Disease Diagnoses	41270#755.4	0.971967	-0.0322609	-0.329773	0.257135
Congenital anomalies of muscle, tendon, fascia, and connective tissue	0.105925	-0.0851898	0.298039	0.834391	congenital anomalies	Disease Diagnoses	41270#756.3	0.799155	0.0943993	-0.0954654	0.280366
Dental abrasion, erosion and attrition	0.32528	-0.243078	0.899255	0.834391	digestive	Disease Diagnoses	41270#521.2	0.996195	-0.00354049	-0.582972	0.543849
Ever had prolonged feelings of sadness or depression	0.0069089	-0.00530931	0.0191271	0.834391	Depression	Cognition and Mental health	20446	0.0271818	0.0206613	0.0084507	0.0328748
IE1A antigen for Human Herpesvirus-6	-0.0136093	-0.038302	0.0110835	0.836245	Infectious Disease Antigens	Biomarkers	23010	0.102806	0.035285	0.0106571	0.0599128
Noninflammatory disorders of vulva and perineum	-0.0303419	-0.0854027	0.0248162	0.836388	genitourinary	Disease Diagnoses	41270#619.5	0.837732	0.0244683	-0.030689	0.0793289
Curvature of spine	0.111213	-0.0905915	0.314104	0.838062	musculoskeletal	Disease Diagnoses	41270#737	0.250381	0.228407	0.032324	0.419759
Illnesses of siblings: Severe depression	-0.0083447	-0.023542	0.00685886	0.838751	Family history	health and medical history	20111#12	0.710349	0.00947341	-0.00572685	0.0246548
Job code - historical: Floorers and wall tilers	0.166619	-0.135832	0.471564	0.839591	Employment history	Sociodemographics	22617#5322	0.960336	0.0417576	-0.262957	0.337625
Other disorders of bone and cartilage	0.0179149	-0.0147505	0.0506132	0.839591	musculoskeletal	Disease Diagnoses	41270#733	0.90851	0.00916589	-0.0234863	0.0417173
Bursitis disorders	-0.0919813	-0.259496	0.0765872	0.841151	musculoskeletal	Disease Diagnoses	41270#727.2	0.690451	-0.112012	-0.284578	0.0581096
Job coding: other travel assistants, other travel hostess/steward	0.167042	-0.137161	0.473842	0.841211	Employment history	Sociodemographics	22601#62193379	0.870404	0.110001	-0.193345	0.403464
Interval between previous point and current one in alphanumeric path (trail #2)	0.00351826	-0.00291867	0.00995519	0.841211	Trail making	Cognition and Mental health	20155	0.00803287	0.0123061	0.00586957	0.0187426
Other disorders of intestine	-0.0153579	-0.0434725	0.0127811	0.841893	digestive	Disease Diagnoses	41270#569	0.840749	-0.0122864	-0.0405105	0.0158633
Job coding: higher education teaching professional, university lecturer/professor (including college/university head/vice chancellor)	0.0224882	-0.0187055	0.0637381	0.84207	Employment history	Sociodemographics	22601#23113399	0.364418	0.0419213	0.000975484	0.0827077
Job coding: electrician, electrical engineer, electrical contractor	-0.0426496	-0.120773	0.0356787	0.84207	Employment history	Sociodemographics	22601#52412944	0.888739	-0.0264833	-0.105213	0.0516664
Job coding: design and development engineer	0.174928	-0.145008	0.49761	0.84207	Employment history	Sociodemographics	22601#21262683	0.815887	-0.156605	-0.48716	0.165558
Job code - historical: Architects	0.0405796	-0.0339098	0.11525	0.84207	Employment history	Sociodemographics	22617#2431	0.862084	0.0289499	-0.0452914	0.10265
Job coding: dinner lady	-0.084829	-0.240318	0.0715556	0.84207	Employment history	Sociodemographics	22601#92233412	0.959683	-0.022619	-0.180882	0.133293
Mastodynia	-0.115873	-0.327772	0.0976311	0.84207	genitourinary	Disease Diagnoses	41270#613.5	0.922087	-0.055512	-0.2731	0.157879
Values entered	0.00371757	-0.00310489	0.01054	0.84207	Symbol digit substitution	Cognition and Mental health	20229	0.700319	0.00435102	-0.00247665	0.0111787
Substances taken for depression: Drugs or alcohol (more than once)	0.0127111	-0.0106156	0.0360538	0.84207	Depression	Cognition and Mental health	20546#4	0.350775	0.0242713	0.000964016	0.0475349
Degree bothered by urinary frequency/bladder irritability in the last 3 months	0.00595124	-0.0050449	0.0169474	0.844662	Digestive health	health and medical history	21058	0.0217401	0.0190134	0.00803175	0.029995
Job coding: scaffolder, rigger	-0.198025	-0.560145	0.170145	0.844662	Employment history	Sociodemographics	22601#81412565	0.554946	-0.309561	-0.698012	0.0703386
Consecutive night shifts during night shift periods	0.0475086	-0.04024	0.135257	0.844662	Employment history	Sociodemographics	22654	0.944644	-0.0165218	-0.102714	0.0696703
Rupture of synovium	-0.0373474	-0.106193	0.0316531	0.844662	musculoskeletal	Disease Diagnoses	41270#727.5	0.876151	-0.0248154	-0.0943029	0.0442195
Subdural hemorrhage	-0.0501878	-0.142704	0.0425996	0.844662	circulatory system	Disease Diagnoses	41270#430.3	0.98722	0.00306678	-0.0900902	0.0953765
Bullous dermatoses	0.298536	-0.248311	0.850846	0.844662	dermatologic	Disease Diagnoses	41270#695.2	0.899756	0.154983	-0.390506	0.667307
Neoplasm of uncertain behavior of skin	0.0781229	-0.0659784	0.222827	0.844671	neoplasms	Disease Diagnoses	41270#173	0.129089	0.192499	0.0519275	0.330718
Platelet distribution width	-0.00184751	-0.00526816	0.00157314	0.84562	Blood count	Biomarkers	30110	0.342471	-0.00360884	-0.00702942	-0.000188256
Job coding: routine inspector, tester	-0.302173	-0.855423	0.263482	0.845906	Employment history	Sociodemographics	22601#81332755	0.995091	0.00528037	-0.495187	0.481498
Job coding: carpenter, carpenter and joiner, builder's joiner	-0.0543066	-0.154794	0.0465379	0.846001	Employment history	Sociodemographics	22601#53152546	0.966685	0.0187161	-0.129302	0.164607
Job code - historical: Planning and quality control engineers	0.0614714	-0.0524874	0.175847	0.848099	Employment history	Sociodemographics	22617#2128	0.999955	-3.29182e-06	-0.114292	0.113021
Histology of cancer tumour: Paget disease, mammary	0.220289	-0.189449	0.633755	0.849827	Cancer register	health and medical history	40011#8540	0.184729	0.478124	0.0946715	0.840877
Apolipoprotein B	0.00187564	-0.00162065	0.00537193	0.849827	Blood biochemistry	Biomarkers	30640	0.137812	0.00476336	0.00126622	0.00826049
Total protein	0.00195584	-0.00169194	0.00560361	0.849827	Blood biochemistry	Biomarkers	30860	3.55937e-06	0.0102733	0.00662665	0.01392
Job coding: care assistant, home care assistant, residential social worker, home carer, nursing home assistant	-0.0313824	-0.0900494	0.0273975	0.849827	Employment history	Sociodemographics	22601#61153104	0.894389	0.0187965	-0.0402481	0.0775136
Job code - historical: Care assistants and home carers	-0.0313824	-0.0900494	0.0273975	0.849827	Employment history	Sociodemographics	22617#6115	0.894389	0.0187965	-0.0402481	0.0775136
Job coding: prosthetic limb maker or adapter	-0.258731	-0.73778	0.230846	0.849827	Employment history	Sociodemographics	22601#54992962	0.839354	-0.225073	-0.740811	0.272104
Heating type(s) in home: Open fire without central heating	-0.0503429	-0.144582	0.0442112	0.849827	Household	Sociodemographics	6140#6	0.901891	-0.0274765	-0.122909	0.0671494
Current employment status	-0.026749	-0.0768795	0.023464	0.849827	Employment	Sociodemographics	6142#100	0.950025	-0.00910466	-0.0595189	0.0410686
Job coding: storesman, warehouseman, porter	0.14755	-0.128034	0.42538	0.849827	Employment history	Sociodemographics	22601#91492799	0.987675	-0.0121674	-0.419642	0.380503
Job coding: plant and machine operative such as pumpsman, duct erector, oilman, etc	0.184214	-0.159473	0.531377	0.849827	Employment history	Sociodemographics	22601#81292858	0.959683	-0.053025	-0.40371	0.287107
Job coding: computer engineer, computer service or maintenance technician	-0.0983237	-0.282199	0.0868631	0.849827	Employment history	Sociodemographics	22601#52452948	0.892649	-0.0604429	-0.249174	0.12513
How are people in household related to participant: Other unrelated	0.0142869	-0.0125228	0.0411198	0.849827	Household	Sociodemographics	6141#8	0.950025	0.00463222	-0.022193	0.0313904
Fracture of lower limb	0.0199188	-0.0172235	0.0571041	0.849827	injuries & poisonings	Disease Diagnoses	41270#800	0.416287	0.0357449	-0.00125452	0.0726098
Ankylosing spondylitis	0.0456189	-0.039678	0.131139	0.849827	musculoskeletal	Disease Diagnoses	41270#715.2	0.848122	0.0354449	-0.0496674	0.119824
Preeclampsia and eclampsia	-0.066265	-0.190517	0.0583271	0.849827	pregnancy complications	Disease Diagnoses	41270#642.1	0.96013	-0.0176293	-0.144138	0.107364
Acute vascular insufficiency of intestine	0.0488514	-0.0427123	0.140667	0.849827	circulatory system	Disease Diagnoses	41270#441.1	0.915514	-0.0246801	-0.116878	0.066721
Neurological disorders	-0.0283521	-0.0813391	0.024722	0.849827	mental disorders	Disease Diagnoses	41270#292	0.576933	-0.0416617	-0.0951798	0.0115924
Chronic interstitial cystitis	0.0626326	-0.0538265	0.179493	0.849827	genitourinary	Disease Diagnoses	41270#592.13	0.995916	-0.00101773	-0.118035	0.114693
Wheezing	-0.0543977	-0.155826	0.0473768	0.849827	respiratory	Disease Diagnoses	41270#512.1	0.852326	0.0413288	-0.0603813	0.141991
Workplace very cold	-0.0129474	-0.0373235	0.0114442	0.850959	Employment history	Sociodemographics	22607#2	0.918845	0.00644791	-0.0179738	0.0308226
Cancer of larynx	0.0616209	-0.0541912	0.17782	0.850959	neoplasms	Disease Diagnoses	41270#149.4	0.864741	0.0438048	-0.0717134	0.157942
Hemoptysis	-0.0217655	-0.0627272	0.0192496	0.850959	respiratory	Disease Diagnoses	41270#516.1	0.864866	-0.0156395	-0.0568253	0.0253865
Primary pulmonary hypertension	-0.0479349	-0.138091	0.0424862	0.850959	circulatory system	Disease Diagnoses	41270#415.21	0.568756	-0.0720583	-0.163805	0.0189463
MC VP1 antigen for Merkel Cell Polyomavirus	-0.0130956	-0.0378105	0.0116193	0.852134	Infectious Disease Antigens	Biomarkers	23028	0.812158	0.0119819	-0.0126814	0.0366453
Sleep duration	0.00327205	-0.00294334	0.00948743	0.852134	Sleep	Lifestyle	1160	0.742121	0.00363648	-0.00257471	0.00984766
Job coding: electrical/electronics technician	-0.0566593	-0.163402	0.0504904	0.852134	Employment history	Sociodemographics	22601#31122951	0.849399	-0.136953	-0.469376	0.186741
Job coding: other researchers including in broadcasting, journalism, photography, printing and publishing	0.0853842	-0.0760678	0.247624	0.852134	Employment history	Sociodemographics	22601#23293031	0.979645	0.0151127	-0.147015	0.174696
Job coding: travel agent, travel agency/booking/reservations clerk, tour organiser	0.0559192	-0.0505243	0.162733	0.852134	Employment history	Sociodemographics	22601#62123369	0.751204	0.0598753	-0.046337	0.164949
Job code - historical: Travel agents	0.0559192	-0.0505243	0.162733	0.852134	Employment history	Sociodemographics	22617#6212	0.751204	0.0598753	-0.046337	0.164949
Job code - historical: Painters and decorators	0.0570931	-0.051695	0.166255	0.852134	Employment history	Sociodemographics	22617#5323	0.868627	0.0406142	-0.0680443	0.148122
Job coding: careers adviser or vocational guidance specialist, placement advisor	0.301359	-0.269727	0.878957	0.852134	Employment history	Sociodemographics	22601#35643234	0.986539	-0.0120725	-0.359163	0.324076
Job coding: other legal professional including: court clerk, legal officer/advisor, clerk to the justices, legal services registrar	-0.0815356	-0.236957	0.0747679	0.852134	Employment history	Sociodemographics	22601#24193278	0.945356	0.0290353	-0.128074	0.183703
Job code - historical: Legal professionals n.e.c.	-0.0815356	-0.236957	0.0747679	0.852134	Employment history	Sociodemographics	22617#2419	0.945356	0.0290353	-0.128074	0.183703
Job coding: other work in this industry: factory hand, mate, assistant, handler, loader	0.121509	-0.110358	0.355003	0.852134	Employment history	Sociodemographics	22601#91392802	0.987675	-0.00919933	-0.333244	0.305173
Job coding: arts officer, producer, director; entertainment/artists'/theatrical agent; studio manager, prompter	-0.0672858	-0.196107	0.0621336	0.852134	Employment history	Sociodemographics	22601#34163176	0.983558	-0.00598941	-0.136816	0.12323
Job code - historical: Arts officers, producers and directors	-0.0672858	-0.196107	0.0621336	0.852134	Employment history	Sociodemographics	22617#3416	0.983558	-0.00598941	-0.136816	0.12323
Job coding: customer care adviser/officer/assistant, store guide, customer relations officer/representative	0.0486772	-0.0446623	0.142301	0.852134	Employment history	Sociodemographics	22601#72123325	0.982891	0.00289049	-0.0560009	0.06146
Job code - historical: Public relations officers	-0.0472602	-0.137918	0.0436863	0.852134	Employment history	Sociodemographics	22617#3433	0.933562	0.0212118	-0.0700323	0.111636
Job coding: holiday camp worker/entertainer/redcoat	-0.178198	-0.518511	0.167027	0.852134	Employment history	Sociodemographics	22601#92263393	0.862084	0.132891	-0.213436	0.465968
Stricture and stenosis of esophagus	-0.0201327	-0.0583978	0.0181791	0.852134	digestive	Disease Diagnoses	41270#530.3	0.982334	-0.00241731	-0.0408127	0.0358374
Nonspecific chest pain	-0.00631046	-0.0182518	0.00563448	0.852134	circulatory system	Disease Diagnoses	41270#418	0.839354	0.00528998	-0.00665262	0.0172214
Primary open angle glaucoma	0.022605	-0.0205555	0.0658208	0.852134	sense organs	Disease Diagnoses	41270#365.11	0.830289	0.019871	-0.023218	0.0627785
Cancer of mouth	0.0774209	-0.069729	0.225198	0.852134	neoplasms	Disease Diagnoses	41270#145	0.915514	-0.0396195	-0.18831	0.107061
Articular cartilage disorder	-0.0306812	-0.0887807	0.0275346	0.852134	musculoskeletal	Disease Diagnoses	41270#742.8	0.154904	-0.0784101	-0.137453	-0.0196686
Other allied disorders of spine	-0.0416138	-0.120242	0.0372177	0.852134	musculoskeletal	Disease Diagnoses	41270#721.8	0.858435	-0.0314527	-0.110959	0.0474666
Myoneural disorders	0.144402	-0.128442	0.419134	0.852134	neurological	Disease Diagnoses	41270#358	0.942203	-0.0536431	-0.331035	0.216841
Erectile dysfunction [ED]	0.0598227	-0.054863	0.174915	0.852134	genitourinary	Disease Diagnoses	41270#605	0.420852	0.108334	-0.00489752	0.22014
Cysts of the jaws	-0.0557902	-0.161708	0.0505163	0.852134	digestive	Disease Diagnoses	41270#526.1	0.90851	-0.0300252	-0.137398	0.0762758
Disorders involving the immune mechanism	0.134554	-0.123176	0.394118	0.852134	endocrine/metabolic	Disease Diagnoses	41270#279	0.619254	-0.193739	-0.45998	0.0672694
Intracranial hemorrhage	-0.0835698	-0.241561	0.075275	0.852134	circulatory system	Disease Diagnoses	41270#430	0.51525	-0.136823	-0.299759	0.0239935
Decreased libido	-0.291816	-0.843751	0.272775	0.852134	mental disorders	Disease Diagnoses	41270#302.1	0.760592	-0.329751	-0.928284	0.246457
Liver abscess and sequelae of chronic liver disease	-0.0338174	-0.0985712	0.0310768	0.852134	digestive	Disease Diagnoses	41270#571.8	0.960336	-0.00896848	-0.0741792	0.0558371
Congenital anomalies of mouth/tongue	-0.0627058	-0.183114	0.0581855	0.852134	congenital anomalies	Disease Diagnoses	41270#750.13	0.950361	0.0205855	-0.100703	0.140403
Proteinuria	0.0520729	-0.0471395	0.151587	0.852134	endocrine/metabolic	Disease Diagnoses	41270#269	0.88855	0.0333173	-0.0657663	0.131417
Osteochondritis dissecans	0.131715	-0.120345	0.385746	0.852134	musculoskeletal	Disease Diagnoses	41270#732.7	0.959683	-0.0368144	-0.291859	0.21243
Sensitivity / hurt feelings	-0.00372423	-0.0108214	0.00337269	0.852134	Mental health	Cognition and Mental health	1950	0.0360189	0.0117058	0.00460781	0.0188046
Longest period of unenthusiasm / disinterest	0.0060133	-0.00545588	0.0174825	0.852134	Mental health	Cognition and Mental health	5375	0.938217	-0.00251942	-0.0138066	0.00876775
Methods of self-harm used: Ingesting alcohol or a recreational or illicit drug	0.0388116	-0.0352048	0.113009	0.852134	Self-harm behaviours	Cognition and Mental health	20553#6	0.870151	0.0275242	-0.0467489	0.101266
Manifestations of mania or irritability: I was more talkative than usual	-0.0147602	-0.0430698	0.0135724	0.852134	Mania	Cognition and Mental health	20548#1	0.938764	-0.00624998	-0.0346803	0.0221093
Felt very upset when reminded of stressful experience in past month	0.00632795	-0.00583695	0.0184928	0.852134	Traumatic events	Cognition and Mental health	20498	0.355161	0.0125794	0.00041806	0.0247407
Phosphate	-0.00183307	-0.00537921	0.00171307	0.853262	Blood biochemistry	Biomarkers	30810	0.195846	0.00448754	0.000942324	0.00803276
Job coding: other teaching professional including private tutor, tefl (teaching english as a foreign language) teacher; tutor at adult education centre, etc.	0.0286612	-0.0265502	0.0839722	0.853262	Employment history	Sociodemographics	22601#23193405	0.285829	0.0614726	0.00658031	0.116069
Job coding: personnel, human resources, training or industrial relations manager/director, recruitment manager/director	0.0316615	-0.0294943	0.0929402	0.853262	Employment history	Sociodemographics	22601#11353225	0.746958	0.0348405	-0.0262352	0.0955536
Job code - historical: Personnel, training and industrial relations managers	0.0316615	-0.0294943	0.0929402	0.853262	Employment history	Sociodemographics	22617#1135	0.746958	0.0348405	-0.0262352	0.0955536
Job coding: registrar or senior administrator of educational establishment, bursar, registrar, university administrator	-0.0278625	-0.0816995	0.0260718	0.853262	Employment history	Sociodemographics	22601#23173422	0.425252	-0.0521299	-0.106664	0.0021375
Job code - historical: Registrars and senior administrators of educational establishments	-0.0278625	-0.0816995	0.0260718	0.853262	Employment history	Sociodemographics	22617#2317	0.425252	-0.0521299	-0.106664	0.0021375
Cervicalgia	0.021096	-0.019569	0.0618133	0.853262	symptoms	Disease Diagnoses	41270#761	0.252218	0.0473679	0.00692459	0.0876476
Psychosis	0.0629654	-0.058568	0.184949	0.853262	mental disorders	Disease Diagnoses	41270#295.3	0.959074	-0.0189291	-0.141356	0.102101
Benign neoplasm of other endocrine glands and related structures	0.273844	-0.251879	0.805522	0.853262	neoplasms	Disease Diagnoses	41270#227	0.711803	-0.337483	-0.887536	0.196066
Hyperemesis gravidarum	0.0932425	-0.0872415	0.274188	0.854228	pregnancy complications	Disease Diagnoses	41270#643.1	0.852326	0.0730755	-0.10751	0.250344
Abnormal findings examination of lungs	-0.0164193	-0.0482346	0.0154271	0.854228	respiratory	Disease Diagnoses	41270#514	0.184729	-0.0410264	-0.0731064	-0.00904016
Shock	0.105442	-0.0982395	0.310239	0.854228	symptoms	Disease Diagnoses	41270#797	0.915514	-0.0549523	-0.261551	0.147896
Nitrogen dioxide air pollution; 2010	-0.0017567	-0.00517122	0.00165783	0.856327	Residential air pollution	Sociodemographics	24003	0.942203	0.000671106	-0.00274164	0.00408385
Workplace had a lot of cigarette smoke from other people smoking: Rarely/never	-0.00981885	-0.0289236	0.00927675	0.856327	Employment history	Sociodemographics	22611#0	0.499071	-0.0165217	-0.0355321	0.00251035
Spondylosis without myelopathy	-0.0113798	-0.0335098	0.0107648	0.856327	musculoskeletal	Disease Diagnoses	41270#721.1	0.72897	0.0131704	-0.00895304	0.0352487
Fracture of unspecified part of femur	-0.0484396	-0.142795	0.0462142	0.85741	injuries & poisonings	Disease Diagnoses	41270#800.2	0.690451	-0.0625576	-0.158535	0.0325968
Hypotony of eye	-0.139963	-0.4113	0.134085	0.85741	sense organs	Disease Diagnoses	41270#360.3	0.852326	0.110499	-0.163208	0.375999
Number of depression episodes	-0.00914909	-0.0270031	0.00870493	0.85741	Mental health	Cognition and Mental health	4620	0.722854	0.0107578	-0.00698737	0.0285029
Job coding: school crossing patrol attendant, lollipop man/woman	-0.264007	-0.775667	0.257217	0.857729	Employment history	Sociodemographics	22601#92433414	0.93521	0.11892	-0.408708	0.618138
Job code - historical: School crossing patrol attendants	-0.264007	-0.775667	0.257217	0.857729	Employment history	Sociodemographics	22617#9243	0.93521	0.11892	-0.408708	0.618138
Type 2 diabetes with neurological manifestations	0.0355813	-0.0339249	0.105235	0.857729	endocrine/metabolic	Disease Diagnoses	41270#250.24	0.942203	0.0135704	-0.0559528	0.0826156
Malignant neoplasm of small intestine, including duodenum	0.0628161	-0.0596333	0.185707	0.857729	neoplasms	Disease Diagnoses	41270#159.2	0.847141	0.0509412	-0.0711123	0.171462
Congenital anomalies of face and neck	-0.0655515	-0.193402	0.0628821	0.857729	congenital anomalies	Disease Diagnoses	41270#749	0.766815	-0.0711713	-0.201731	0.057913
Job coding: vocational trainer/instructor, craft instructor, apprentice instructor	-0.16539	-0.487256	0.160928	0.858952	Employment history	Sociodemographics	22601#35632596	0.950025	-0.0572992	-0.391528	0.266844
Job code - historical: Library assistants/clerks	-0.0378282	-0.11188	0.0364141	0.858952	Employment history	Sociodemographics	22617#4135	0.150924	-0.100803	-0.176395	-0.0257008
Neutrophill count	-0.00175024	-0.00521067	0.00171019	0.859389	Blood count	Biomarkers	30140	2.14563e-49	0.0268039	0.0233447	0.0302631
Dried fruit intake	0.00360243	-0.00346948	0.0106743	0.859389	Diet	Lifestyle	1319	0.202558	0.00883952	0.00177095	0.0159081
Job coding: traffic warden, wheel clamper	0.259266	-0.247205	0.771135	0.859389	Employment history	Sociodemographics	22601#92423456	0.98033	0.0439281	-0.590973	0.641216
Job coding: upholsterer, coach trimmer, curtain maker, mattress maker	0.0991172	-0.095523	0.294945	0.859389	Employment history	Sociodemographics	22601#54122878	0.939229	0.0418354	-0.153234	0.233061
Job code - historical: Upholsterers	0.0991172	-0.095523	0.294945	0.859389	Employment history	Sociodemographics	22617#5412	0.939229	0.0418354	-0.153234	0.233061
Job code - historical: Retail cashiers and check-out operators	0.0343339	-0.0332624	0.102081	0.859389	Employment history	Sociodemographics	22617#7112	0.99261	-0.00121562	-0.0691642	0.0663036
Job coding: machine operator, rubber moulder, foreman	-0.159803	-0.473004	0.157375	0.859389	Employment history	Sociodemographics	22601#81152753	0.950025	-0.0561817	-0.380798	0.259308
Job code - historical: Rubber process operatives	-0.159803	-0.473004	0.157375	0.859389	Employment history	Sociodemographics	22617#8115	0.950025	-0.0561817	-0.380798	0.259308
Job coding: vocational or industrial trainer/instructor	-0.134042	-0.397369	0.132133	0.859389	Employment history	Sociodemographics	22601#35633285	0.967834	0.0189602	-0.135666	0.171257
Job coding: call centre operator, sales order clerk, telephone adviser	0.148956	-0.144073	0.444387	0.859389	Employment history	Sociodemographics	22601#72113341	0.939229	-0.0168229	-0.0955013	0.0612834
Job coding: vocational or industrial trainer/instructor	-0.163315	-0.483895	0.161648	0.859389	Employment history	Sociodemographics	22601#35633233	0.967834	0.0189602	-0.135666	0.171257
Simple and unspecified goiter	0.0383404	-0.0370349	0.11389	0.859389	endocrine/metabolic	Disease Diagnoses	41270#240	0.864534	0.0286566	-0.0465828	0.103339
Aphasia/speech disturbance	0.0196667	-0.0191381	0.0585176	0.859389	mental disorders	Disease Diagnoses	41270#292.1	0.681131	-0.0257919	-0.06478	0.0130547
Myocarditis	0.0799316	-0.0772903	0.237884	0.859389	circulatory system	Disease Diagnoses	41270#420.1	0.959683	0.0241128	-0.13352	0.179275
Gangrene	0.0309771	-0.0297959	0.0918642	0.859389	symptoms	Disease Diagnoses	41270#791	0.414907	-0.0593678	-0.120762	0.00168662
Poisoning by drugs primarily affecting the autonomic nervous system	0.0729651	-0.0702076	0.21677	0.859389	injuries & poisonings	Disease Diagnoses	41270#971	0.741921	0.0828895	-0.0593767	0.223052
Bipolar disorder status	0.0659075	-0.0637796	0.196195	0.859389	Mental health	Cognition and Mental health	20122	0.746958	0.0741846	-0.0546414	0.203825
Income score (Wales)	-0.00831797	-0.0247795	0.00814353	0.859866	Indices of Multiple Deprivation	Sociodemographics	26418	0.822203	-0.00780446	-0.0243788	0.00876987
Other abnormality of urination	0.0232733	-0.0227795	0.0693919	0.860071	genitourinary	Disease Diagnoses	41270#599.9	0.979738	0.00339075	-0.0427129	0.0492888
Paranoid disorders	0.0603491	-0.059122	0.18025	0.860945	mental disorders	Disease Diagnoses	41270#295.2	0.864963	0.045052	-0.0741927	0.162854
Physically abused by family as a child	-0.00783372	-0.023371	0.00770351	0.860945	Traumatic events	Cognition and Mental health	20488	0.93521	-0.00355904	-0.019097	0.0119789
Bacterial infection NOS	-0.0115664	-0.0345225	0.0114054	0.861375	infectious diseases	Disease Diagnoses	41270#041	0.218482	-0.0281755	-0.0512584	-0.00514104
Intracerebral hemorrhage	-0.0288189	-0.0859973	0.0284631	0.861375	circulatory system	Disease Diagnoses	41270#430.2	0.789198	-0.0296201	-0.0873004	0.0277493
Job code - historical: Bus and coach drivers	-0.0493082	-0.147328	0.0490441	0.862788	Employment history	Sociodemographics	22617#8213	0.967834	-0.0120125	-0.111054	0.0861107
Workplace full of chemical or other fumes: Rarely/never	0.0140287	-0.0139372	0.0419732	0.862788	Employment history	Sociodemographics	22610#0	0.900717	0.00811334	-0.0198013	0.0360936
Job code - historical: Metal plate workers, shipwrights, riveters	0.0655267	-0.0647636	0.196374	0.862788	Employment history	Sociodemographics	22617#5214	0.945345	0.0241846	-0.106196	0.152884
Cancer of the gums	0.132073	-0.130583	0.396521	0.864422	neoplasms	Disease Diagnoses	41270#145.4	0.913171	0.0712434	-0.191143	0.326492
Secondary malignant neoplasm of digestive systems	-0.0191669	-0.0574579	0.0191701	0.86471	neoplasms	Disease Diagnoses	41270#198.3	0.812158	-0.0186887	-0.0571994	0.019684
Leisure/social activities: Other group activity	-0.00414174	-0.0124155	0.00413312	0.86471	Social support	Cognition and Mental health	6160#5	0.51525	-0.00699133	-0.0152717	0.00128544
Reticulocyte percentage	0.00173158	-0.00175236	0.00521551	0.86729	Blood count	Biomarkers	30240	0.00803287	0.00666167	0.00317688	0.0101465
Job coding: planning and quality control engineer, industrial engineer, quality engineer	0.059969	-0.060309	0.180714	0.86729	Employment history	Sociodemographics	22601#21283046	0.97746	0.012081	-0.108378	0.131113
Job coding: merchant seaman, seafarer, deckhand, boatman	-0.119272	-0.358025	0.121746	0.86729	Employment history	Sociodemographics	22601#82172651	0.982891	-0.0119088	-0.255937	0.226255
Day shifts worked: This type of shift pattern was not worked during job	-0.00819778	-0.02469	0.00829863	0.86729	Employment history	Sociodemographics	22630#9	0.783127	-0.00873564	-0.0252566	0.00777025
Relative age voice broke	-0.00853541	-0.025737	0.00866619	0.86729	Male-specific factors	Sociodemographics	2385	0.990422	-0.000359386	-0.0175379	0.0168191
Qualifications	-0.00469931	-0.0141792	0.00478212	0.86729	Education	Sociodemographics	6138#100	0.151039	0.0126567	0.00318543	0.0221235
Job coding: other cleaner including in offices, hospitals, schools, shops, warehouses, ships, aircraft, stations	-0.0541997	-0.163331	0.0553628	0.86729	Employment history	Sociodemographics	22601#92332986	0.416287	-0.107928	-0.219904	0.0030087
Crime score (England)	-0.00180071	-0.00543528	0.00183386	0.86729	Indices of Multiple Deprivation	Sociodemographics	26416	0.979645	0.0003556	-0.00327582	0.00398702
Job coding: brewer or distiller	-0.160111	-0.482036	0.165656	0.86729	Employment history	Sociodemographics	22601#21292897	0.959683	-0.0487713	-0.380719	0.273644
Iron deficiency anemias, unspecified or not due to blood loss	-0.00894602	-0.0270351	0.00915259	0.86729	hematopoietic	Disease Diagnoses	41270#280.1	0.547135	-0.01474	-0.0328882	0.00337894
Gram positive septicemia	-0.0349994	-0.10522	0.0353834	0.86729	infectious diseases	Disease Diagnoses	41270#038.2	0.802342	-0.0351599	-0.106156	0.0353658
Intestinal infection due to C. difficile	-0.0319084	-0.0963277	0.0326445	0.86729	infectious diseases	Disease Diagnoses	41270#008.52	0.403237	-0.0641187	-0.129459	0.000841229
Other open wound of head and face	0.0170548	-0.0173116	0.0514578	0.86729	injuries & poisonings	Disease Diagnoses	41270#870.3	0.864866	-0.0130972	-0.0475611	0.0212549
Appendicitis	0.0413328	-0.0414246	0.124306	0.86729	digestive	Disease Diagnoses	41270#540.1	0.835767	0.0373081	-0.0453025	0.119234
Corneal edema	-0.0802695	-0.24153	0.081889	0.86729	sense organs	Disease Diagnoses	41270#364.2	0.746958	-0.0940379	-0.259536	0.0691551
Crushing injury	-0.0699667	-0.211163	0.0719548	0.86729	injuries & poisonings	Disease Diagnoses	41270#1006	0.933672	-0.0333025	-0.176975	0.108469
Hyperventilation	-0.0600529	-0.180595	0.0609939	0.86729	respiratory	Disease Diagnoses	41270#513.4	0.886242	-0.0422559	-0.164838	0.0789542
Ever addicted to alcohol	0.0262848	-0.0268688	0.0794889	0.86729	Addictions	Cognition and Mental health	20406	0.896228	-0.0164872	-0.0695758	0.0365224
Physical violence by partner or ex-partner as an adult	0.00892404	-0.00915745	0.0270055	0.868407	Traumatic events	Cognition and Mental health	20523	0.923396	0.00454897	-0.0135238	0.0226217
EBNA-1 antigen for Epstein-Barr Virus	0.0121914	-0.0125599	0.0369427	0.868429	Infectious Disease Antigens	Biomarkers	23004	0.886712	-0.00847511	-0.0331754	0.0162252
Job code - historical: Social science researchers	0.0486482	-0.0498772	0.147492	0.868429	Employment history	Sociodemographics	22617#2322	0.983558	-0.00467747	-0.103675	0.0933805
Neoplasm of uncertain behavior of male genital organs	-0.0862301	-0.260601	0.0892022	0.868429	neoplasms	Disease Diagnoses	41270#187.8	0.847065	-0.0751402	-0.253848	0.100764
Open wound of foot except toe(s) alone	-0.0695452	-0.210586	0.0722205	0.868766	injuries & poisonings	Disease Diagnoses	41270#871.3	0.922128	0.0362727	-0.105926	0.176458
Felt distant from other people in past month	-0.00866279	-0.0262743	0.00894872	0.868766	Traumatic events	Cognition and Mental health	20496	0.431022	0.0166464	-0.000841521	0.0341343
Diarrhoea when IBS symptoms first began	-0.0161849	-0.0491435	0.016764	0.869177	Digestive health	health and medical history	21074	0.355161	-0.0338573	-0.0666222	-0.00111011
Job coding: electrical/electronics technician	-0.231482	-0.699227	0.244645	0.869177	Employment history	Sociodemographics	22601#31122867	0.849399	-0.136953	-0.469376	0.186741
Nonspecific findings on examination of blood	-0.0490785	-0.148952	0.0511236	0.869177	symptoms	Disease Diagnoses	41270#790	0.746958	-0.0579742	-0.1595	0.0426162
Edema	-0.0160226	-0.0486485	0.0166358	0.869177	symptoms	Disease Diagnoses	41270#782.3	0.529747	-0.0272438	-0.0600694	0.00548173
Duration to complete numeric path (trail #1)	0.00333777	-0.00347403	0.0101496	0.869177	Trail making	Cognition and Mental health	20156	0.155642	0.00904817	0.00224037	0.015856
Illnesses of mother: Heart disease	-0.00439814	-0.0133807	0.00458587	0.869632	Family history	health and medical history	20110#1	0.704356	0.00567782	-0.00330558	0.0146568
Lymphocyte count	-0.00167273	-0.00511348	0.00176801	0.871442	Blood count	Biomarkers	30120	3.43332e-62	0.0298644	0.0264252	0.0333036
Job coding: cleaner in restaurants, bars, pubs, hotels and other accommodation; chambermaid	-0.0852699	-0.259602	0.0901123	0.871442	Employment history	Sociodemographics	22601#92333396	0.942203	-0.0346984	-0.21291	0.14069
Job coding: dental nurse or assistant	0.0636436	-0.0666221	0.194457	0.871442	Employment history	Sociodemographics	22601#61133076	0.93521	-0.0300088	-0.161668	0.100054
Job code - historical: Dental nurses	0.0636436	-0.0666221	0.194457	0.871442	Employment history	Sociodemographics	22617#6113	0.93521	-0.0300088	-0.161668	0.100054
Job coding: sports centre manager, riding school owner, sports ground manager, baths manager	-0.0929154	-0.283389	0.0989888	0.871442	Employment history	Sociodemographics	22601#12253140	0.967834	-0.0235582	-0.218381	0.167776
Job coding: welder, fitter-welder	-0.0736451	-0.224863	0.0784189	0.871442	Employment history	Sociodemographics	22601#52152925	0.837732	-0.0690178	-0.22357	0.0834433
Job coding: air transport/traffic clerk, distribution clerk/controller, shipping clerk/controller, aircraft load controller/clerk, traffic officer (airlines)	-0.184207	-0.560582	0.198153	0.871442	Employment history	Sociodemographics	22601#41342674	0.892649	-0.126677	-0.523764	0.257687
Cancer of brain	-0.0363306	-0.110602	0.0381267	0.871442	neoplasms	Disease Diagnoses	41270#191.11	0.979738	-0.00611824	-0.0809227	0.0681499
Labyrinthitis	-0.0312365	-0.0955464	0.0332111	0.871442	sense organs	Disease Diagnoses	41270#386.3	0.886712	-0.0223042	-0.0871612	0.0421596
Hyperparathyroidism	0.0267027	-0.0282112	0.0817099	0.871442	endocrine/metabolic	Disease Diagnoses	41270#252.1	0.968423	-0.00663327	-0.0617095	0.0481558
Bone cancer	0.0766333	-0.080639	0.234621	0.871442	neoplasms	Disease Diagnoses	41270#170.1	0.979738	-0.0119502	-0.1704	0.144123
Early or threatened labor; hemorrhage in early pregnancy	-0.0331298	-0.10099	0.0348127	0.871442	pregnancy complications	Disease Diagnoses	41270#636	0.799155	-0.0345531	-0.103426	0.0338955
Pericarditis	-0.0229372	-0.0699934	0.0241897	0.871442	circulatory system	Disease Diagnoses	41270#420.2	0.890049	-0.0157261	-0.0630624	0.0313977
Gastroesophageal laceration-hemorrhage syndrome	0.0520824	-0.0550655	0.159582	0.871442	digestive	Disease Diagnoses	41270#530.7	0.871988	0.0389676	-0.0680119	0.144792
Pulmonary congestion and hypostasis	-0.0378013	-0.115533	0.0401288	0.871442	respiratory	Disease Diagnoses	41270#503	0.979738	0.00595981	-0.0722396	0.0835641
Keyed up or on edge during worst period of anxiety	-0.0133584	-0.0407933	0.0140577	0.871442	Anxiety	Cognition and Mental health	20423	0.673788	-0.0182487	-0.0453468	0.00888979
Blood clot, DVT, bronchitis, emphysema, asthma, rhinitis, eczema, allergy diagnosed by doctor	-0.00354294	-0.010865	0.0037784	0.871811	Medical conditions	health and medical history	6152#100	0.0121197	0.0134017	0.00607583	0.0207297
Microalbumin in urine	-0.00299603	-0.00919697	0.00320491	0.871811	Urine assays	Biomarkers	30500	0.760592	-0.00348999	-0.0097244	0.00274442
Job coding: collector/door-to-door salesperson, canvasser, credit agent, insurance agent, travelling salesperson, commercial traveller	-0.0343393	-0.105416	0.0369098	0.871811	Employment history	Sociodemographics	22601#71213337	0.982891	-0.00369937	-0.0752114	0.067324
Job code - historical: Collector salespersons and credit agents	-0.0343393	-0.105416	0.0369098	0.871811	Employment history	Sociodemographics	22617#7121	0.982891	-0.00369937	-0.0752114	0.067324
Job coding: personnel or industrial relations officer, recruitment consultant	-0.0422776	-0.12976	0.0454675	0.871811	Employment history	Sociodemographics	22601#35623246	0.983634	-0.0110087	-0.256369	0.228746
Essential hypertension	-0.00384582	-0.0117916	0.00410061	0.871811	circulatory system	Disease Diagnoses	41270#401.1	0.853916	0.00322289	-0.00472004	0.0111638
Alcohol-related disorders	0.0120129	-0.0127695	0.0368151	0.871811	mental disorders	Disease Diagnoses	41270#317	0.75046	0.0140461	-0.0107176	0.0387528
Fracture of tibia and fibula	-0.0202347	-0.0621413	0.0217297	0.871811	injuries & poisonings	Disease Diagnoses	41270#800.3	0.832337	-0.0192447	-0.061416	0.0227608
Degenerative and vascular disorders of ear	0.0580514	-0.0616815	0.178188	0.871811	sense organs	Disease Diagnoses	41270#389.3	0.984142	0.00532259	-0.11485	0.124085
Manifestations of mania or irritability: I needed less sleep than usual	-0.0162804	-0.0499108	0.0173838	0.871811	Mania	Cognition and Mental health	20548#5	0.745985	-0.0195478	-0.0534009	0.0142023
Impact on normal roles during worst period of anxiety	0.00938724	-0.0100687	0.0288432	0.871811	Anxiety	Cognition and Mental health	20418	0.922752	0.00488492	-0.0144615	0.0242313
Job coding: quantity surveyor, quantity survey technician	0.0546109	-0.0585098	0.168132	0.872246	Employment history	Sociodemographics	22601#24332598	0.979645	-0.0109017	-0.124496	0.101481
Other and unspecified disorders of the nervous system	0.0386703	-0.0416474	0.119187	0.872592	neurological	Disease Diagnoses	41270#349	0.85063	0.0329915	-0.0471762	0.112512
Blood in stool	-0.0171899	-0.0529191	0.0185795	0.872592	digestive	Disease Diagnoses	41270#578.2	0.847065	0.0151281	-0.0206242	0.0507567
Cystic mastopathy	-0.0356652	-0.109662	0.0385125	0.872592	genitourinary	Disease Diagnoses	41270#610.1	0.937143	-0.0168101	-0.0914512	0.0573119
Hallux rigidus	-0.0233701	-0.0719229	0.0252583	0.872592	musculoskeletal	Disease Diagnoses	41270#735.23	0.746349	-0.0282138	-0.0771437	0.0204954
Access to services score (Scotland)	0.00690518	-0.00746611	0.0212765	0.872876	Indices of Multiple Deprivation	Sociodemographics	26433	0.99346	0.00022285	-0.0142364	0.0146821
Hearing difficulty/problems with background noise	-0.00342175	-0.0106268	0.00378359	0.873435	Hearing	health and medical history	2257	0.343342	0.00758381	0.00037892	0.0147878
Age hayfever or allergic rhinitis diagnosed by doctor	0.00637298	-0.00719896	0.0199449	0.873435	Medical information	health and medical history	22146	0.161815	0.0178666	0.00431718	0.031416
Illnesses of father: Lung cancer	0.00594627	-0.00673821	0.0186351	0.873435	Family history	health and medical history	20107#3	0.435788	-0.0120117	-0.0247197	0.000683357
Pain type(s) experienced in last month: Neck or shoulder pain	0.00382253	-0.00433644	0.0119828	0.873435	Pain	health and medical history	6159#3	0.119351	0.0114044	0.00325092	0.0195547
Frequency of discomfort/pain in abdomen in last 3 months	-0.00487169	-0.0152752	0.00553184	0.873435	Digestive health	health and medical history	21025	0.259266	0.012059	0.00166339	0.0224546
2mgG unique antigen for Herpes Simplex virus-2	-0.0117284	-0.036479	0.0130223	0.873435	Infectious Disease Antigens	Biomarkers	23001	0.876151	0.00885826	-0.0158412	0.0335577
HBc antigen for Hepatitis B Virus	-0.0214944	-0.0669134	0.0239246	0.873435	Infectious Disease Antigens	Biomarkers	23016	0.982891	-0.00238971	-0.047924	0.0431446
Age stopped smoking	0.00308173	-0.00349137	0.00965484	0.873435	Smoking	Lifestyle	2897	0.00597511	0.0128726	0.00629444	0.0194508
Job coding: ship builder	0.129936	-0.139872	0.401976	0.873435	Employment history	Sociodemographics	22601#52142940	0.876934	0.112333	-0.209663	0.422496
Job coding: routine examiner, tester	-0.198813	-0.611057	0.219702	0.873435	Employment history	Sociodemographics	22601#81332873	0.49314	-0.381846	-0.82222	0.0479031
Job coding: other assembler, routine operative	-0.079357	-0.244918	0.087243	0.873435	Employment history	Sociodemographics	22601#81392801	0.979738	-0.0174428	-0.231852	0.192729
Job coding: senior officer in fire service including captain, commander, controller, firemaster, inspector, salvage officer, station officer, superintendent	0.0816508	-0.088823	0.253035	0.873435	Employment history	Sociodemographics	22601#11733439	0.957124	-0.0269849	-0.199315	0.142664
Job coding: other work handling or storing goods including: store keeper, warehouseman, order assembler, goods despatcher	0.0399222	-0.043566	0.123637	0.873435	Employment history	Sociodemographics	22601#91493355	0.979738	0.00732141	-0.0764748	0.0904525
Job coding: jcb driver, plant operator, bulldozer driver, caterpillar driver	-0.181678	-0.560083	0.202477	0.873435	Employment history	Sociodemographics	22601#82292619	0.343342	-0.422008	-0.82598	-0.0261619
Job coding: heating engineer, gas service engineer, air conditioning engineer	0.0645497	-0.0706781	0.200363	0.873435	Employment history	Sociodemographics	22601#53142540	0.971967	-0.0149145	-0.150659	0.119069
Job coding: dentist, dental surgeon, orthodontist, periodontist	0.0585811	-0.0641719	0.181815	0.873435	Employment history	Sociodemographics	22601#22153070	0.994052	-0.00155214	-0.125013	0.120443
Job code - historical: Dental practitioners	0.0585811	-0.0641719	0.181815	0.873435	Employment history	Sociodemographics	22617#2215	0.994052	-0.00155214	-0.125013	0.120443
Job coding: railway controller	-0.120896	-0.373857	0.134513	0.873435	Employment history	Sociodemographics	22601#82162627	0.486278	-0.233678	-0.499143	0.026673
Job coding: sign writer, letter writer	-0.253295	-0.779771	0.285848	0.873435	Employment history	Sociodemographics	22601#53232559	0.902947	0.153134	-0.395612	0.671468
Workplace very dusty	-0.0106728	-0.0331564	0.011823	0.873435	Employment history	Sociodemographics	22609#2	0.938764	0.003165	-0.0112167	0.017541
Years since last cervical smear test	-0.00487303	-0.0151664	0.00542036	0.873435	Female-specific factors	Sociodemographics	2704	0.860914	0.00404787	-0.00625937	0.0143551
Job coding: routine laboratory tester	-0.12415	-0.384926	0.139417	0.873435	Employment history	Sociodemographics	22601#81382703	0.979738	-0.0305378	-0.459371	0.381563
Mixture of day and night shifts worked: This type of shift pattern was not worked during job	-0.0109454	-0.0340698	0.0121929	0.873435	Employment history	Sociodemographics	22640#9	0.979738	-0.00203681	-0.0252298	0.0211137
Frequency of travelling from home to job workplace	-0.00439862	-0.0137011	0.00490384	0.873435	Employment	Sociodemographics	777	0.302299	-0.0102104	-0.0195106	-0.000910245
Job coding: leisure/sports centre manager	-0.274263	-0.847693	0.313767	0.873435	Employment history	Sociodemographics	22601#12253227	0.681131	-0.41253	-1.04166	0.197151
Job coding: monumental mason, engraver	-0.287465	-0.888347	0.329954	0.873435	Employment history	Sociodemographics	22601#53122901	0.76972	-0.354453	-1.0141	0.280185
Job coding: locomotive fireman	-0.204419	-0.633554	0.23406	0.873435	Employment history	Sociodemographics	22601#82162626	0.995091	0.00447915	-0.438693	0.427129
Job coding: clothing cutter	-0.112858	-0.351866	0.128416	0.873435	Employment history	Sociodemographics	22601#81362712	0.801317	0.118293	-0.121838	0.352128
Job code - historical: Clothing cutters	-0.112858	-0.351866	0.128416	0.873435	Employment history	Sociodemographics	22617#8136	0.801317	0.118293	-0.121838	0.352128
Job coding: packer, bottler, canner, filler, wrapper, foreman	-0.0601229	-0.187939	0.0682794	0.873435	Employment history	Sociodemographics	22601#91342701	0.98033	0.00911844	-0.120331	0.136941
Job code - historical: Insurance underwriters	-0.0425673	-0.133476	0.0486321	0.873435	Employment history	Sociodemographics	22617#3533	0.940592	-0.0191078	-0.111	0.071991
Nitrogen dioxide air pollution; 2007	-0.00160341	-0.00503373	0.00182691	0.873435	Residential air pollution	Sociodemographics	24018	0.910509	-0.000956829	-0.00438536	0.0024717
Hypercholesterolemia	0.0048787	-0.005547	0.0153068	0.873435	endocrine/metabolic	Disease Diagnoses	41270#272.11	0.00887927	0.0196483	0.00924418	0.030046
Mitral valve disease	-0.0149047	-0.0461878	0.0164078	0.873435	circulatory system	Disease Diagnoses	41270#394.2	0.923887	-0.00767113	-0.039061	0.0236262
Hyperlipidemia	0.0110106	-0.012349	0.0343864	0.873435	endocrine/metabolic	Disease Diagnoses	41270#272.1	0.872968	0.0084924	-0.0148554	0.0317899
Atrial fibrillation and flutter	-0.00786246	-0.0246553	0.00893753	0.873435	circulatory system	Disease Diagnoses	41270#427.2	0.280372	-0.0190209	-0.0358653	-0.00220042
Acute tonsillitis	0.0389345	-0.0436012	0.12169	0.873435	respiratory	Disease Diagnoses	41270#474.1	0.760592	0.0459961	-0.0363688	0.127683
Esophagitis, GERD and related diseases	-0.00919093	-0.0287974	0.010427	0.873435	digestive	Disease Diagnoses	41270#530.1	0.940592	0.00399996	-0.0156222	0.0235872
Mucous polyp of cervix	0.0175124	-0.0195799	0.054647	0.873435	genitourinary	Disease Diagnoses	41270#622.2	0.870151	0.0137426	-0.0233348	0.0506903
Diaphragmatic hernia	0.00543357	-0.00599158	0.0168621	0.873435	digestive	Disease Diagnoses	41270#550.2	0.242178	0.0136155	0.00220647	0.025015
Corneal degenerations	0.0310233	-0.0350034	0.0971775	0.873435	sense organs	Disease Diagnoses	41270#364.4	0.837732	0.0294732	-0.0364027	0.0949166
Other disorders of neurohypophysis	0.0501902	-0.0560079	0.156717	0.873435	endocrine/metabolic	Disease Diagnoses	41270#253.7	0.886242	0.0365555	-0.0694761	0.141445
Cancer of other female genital organs	0.0725927	-0.0799208	0.225774	0.873435	neoplasms	Disease Diagnoses	41270#184	0.982334	0.00978218	-0.143436	0.160741
Abdominal hernia	0.0289512	-0.0323188	0.0903367	0.873435	digestive	Disease Diagnoses	41270#550	0.982334	-0.00383299	-0.0652746	0.0572456
Other disorders of gallbladder	-0.021421	-0.0664117	0.0236351	0.873435	digestive	Disease Diagnoses	41270#575.7	0.894389	-0.0142522	-0.0594987	0.0308024
Retention of urine	-0.00879004	-0.0274386	0.00986775	0.873435	genitourinary	Disease Diagnoses	41270#599.2	0.986153	0.000699366	-0.0179614	0.01933
Asthma with exacerbation	0.0588925	-0.0648046	0.183064	0.873435	respiratory	Disease Diagnoses	41270#495.2	0.897914	0.0361524	-0.0875418	0.158307
Non-autoimmune hemolytic anemias	-0.225166	-0.690737	0.24889	0.873435	hematopoietic	Disease Diagnoses	41270#283.2	0.681131	-0.327311	-0.827705	0.157868
Postphlebitic syndrome	0.21238	-0.22841	0.657463	0.873435	circulatory system	Disease Diagnoses	41270#452.8	0.910743	0.119776	-0.320788	0.538524
Myringitis	0.219349	-0.245236	0.688817	0.873435	sense organs	Disease Diagnoses	41270#384.1	0.99623	0.00262338	-0.469819	0.453822
Manifestations of mania or irritability: I was more creative or had more ideas than usual	0.0179014	-0.0193974	0.055244	0.873435	Mania	Cognition and Mental health	20548#6	0.872968	0.013583	-0.0237423	0.0507783
Illness, injury, bereavement, stress in last 2 years: Death of a close relative	-0.0039625	-0.0123897	0.004466	0.873435	Mental health	Cognition and Mental health	6145#3	0.847141	-0.00354595	-0.0119794	0.00488343
Job coding: mathematician	0.0800707	-0.0909628	0.25207	0.874505	Employment history	Sociodemographics	22601#21133024	0.796128	0.0851195	-0.0847124	0.251876
Job code - historical: Pipe fitters	0.0650615	-0.074209	0.204944	0.875071	Employment history	Sociodemographics	22617#5216	0.940592	-0.0295437	-0.169831	0.108886
Vascular disorders of kidney/hypertrophy	-0.0741697	-0.232827	0.085336	0.875071	genitourinary	Disease Diagnoses	41270#586.3	0.806872	-0.0796899	-0.242259	0.0805388
Job coding: manager of theatre, cinema, museum	-0.0676164	-0.212457	0.0780099	0.875937	Employment history	Sociodemographics	22601#12253173	0.979645	0.0141897	-0.132616	0.158922
Pain type(s) experienced in last month	0.00323563	-0.00372044	0.0101921	0.875945	Pain	health and medical history	6159#100	0.960357	-0.00093848	-0.00789502	0.00601714
Chronic lymphocytic thyroiditis	0.0578315	-0.0662736	0.182402	0.875945	endocrine/metabolic	Disease Diagnoses	41270#245.21	0.699282	-0.0803885	-0.206448	0.0442974
Job coding: other work in this industry: factory hand, mate, assistant, handler, loader	-0.120619	-0.37935	0.140642	0.876469	Employment history	Sociodemographics	22601#91392772	0.987675	-0.00919933	-0.333244	0.305173
Job coding: builder, building contractor	0.0896351	-0.103174	0.283519	0.876469	Employment history	Sociodemographics	22601#53192534	0.960038	-0.0476903	-0.391751	0.286399
Job code - historical: Air transport operatives	0.136211	-0.156605	0.431498	0.876469	Employment history	Sociodemographics	22617#8218	0.91615	0.0771719	-0.215343	0.361165
Current employment status: Doing unpaid or voluntary work	0.00837885	-0.00971513	0.0264825	0.876469	Employment	Sociodemographics	6142#6	0.959683	0.00276094	-0.0153342	0.0208272
Job coding: university lecturer/professor	0.046332	-0.0537258	0.146711	0.876469	Employment history	Sociodemographics	22601#23113030	0.945283	0.0188107	-0.0814009	0.118056
Job code - historical: Production, works and maintenance managers	-0.0316491	-0.100047	0.0369016	0.876469	Employment history	Sociodemographics	22617#1121	0.513821	-0.0584401	-0.127573	0.0102652
Subjective visual disturbances	0.0293111	-0.0339112	0.0926593	0.876469	sense organs	Disease Diagnoses	41270#368.9	0.871988	0.0230842	-0.0401018	0.0858773
Orthostatic hypotension	0.0159455	-0.0184505	0.0503767	0.876469	circulatory system	Disease Diagnoses	41270#458.1	0.833651	-0.015704	-0.0502157	0.0186961
Anemia of chronic disease	0.0409397	-0.0474285	0.129541	0.876469	hematopoietic	Disease Diagnoses	41270#285.2	0.979738	-0.00683258	-0.0955737	0.0811552
Postinflammatory pulmonary fibrosis	0.0218865	-0.0251967	0.0690359	0.876469	respiratory	Disease Diagnoses	41270#502	0.214895	-0.0581863	-0.105725	-0.0108519
Urethral syndrome	0.154906	-0.177524	0.490184	0.876469	genitourinary	Disease Diagnoses	41270#592.21	0.421026	0.303075	-0.0183321	0.610975
Job coding: it strategy or planning professional, computer consultant, software consultant	-0.0225101	-0.0713838	0.0264383	0.879721	Employment history	Sociodemographics	22601#21313058	0.468599	-0.0452057	-0.0946339	0.00400842
Job code - historical: IT strategy and planning professionals	-0.0225101	-0.0713838	0.0264383	0.879721	Employment history	Sociodemographics	22617#2131	0.468599	-0.0452057	-0.0946339	0.00400842
Superficial injury without mention of infection	-0.011286	-0.035797	0.0132434	0.879721	injuries & poisonings	Disease Diagnoses	41270#915	0.746958	0.0140034	-0.0105032	0.0384535
Fractured bone site(s): Wrist	0.0113684	-0.0133708	0.0361265	0.879892	Medical conditions	health and medical history	6151#5	0.902794	-0.00710201	-0.0318912	0.0176308
Illnesses of father: Alzheimer's disease/dementia	-0.007813	-0.0249125	0.00929479	0.879892	Family history	health and medical history	20107#10	0.280372	-0.0194007	-0.0365645	-0.00226274
Age diabetes diagnosed	-0.00567944	-0.0182032	0.00684437	0.879892	Medical conditions	health and medical history	2976	0.200677	0.0157387	0.00320008	0.0282773
H. pylori Definition I seropositivity for Helicobacter pylori	0.0347632	-0.0420964	0.111705	0.879892	Infectious Diseases	Biomarkers	23073	0.766815	0.0420814	-0.0342162	0.118271
Year gap ended	-0.00410362	-0.0130305	0.00482326	0.879892	Employment history	Sociodemographics	22664	0.986539	0.000317425	-0.0085682	0.00920305
Job coding: routine laboratory tester	0.179521	-0.209349	0.572859	0.879892	Employment history	Sociodemographics	22601#81382716	0.979738	-0.0305378	-0.459371	0.381563
Job coding: property/housing/land manager	-0.0525989	-0.167167	0.0624421	0.879892	Employment history	Sociodemographics	22601#12313231	0.982443	0.00711896	-0.10866	0.121623
Job code - historical: Careers advisers and vocational guidance specialists	-0.046213	-0.147112	0.0550455	0.879892	Employment history	Sociodemographics	22617#3564	0.968423	-0.0122464	-0.114284	0.0888095
Index of Multiple Deprivation (Scotland)	-0.0064879	-0.0207241	0.00774832	0.879892	Indices of Multiple Deprivation	Sociodemographics	26427	0.969293	0.00170094	-0.0126223	0.0160242
Job coding: principal of dancing/drama/evening school, private music teacher	-0.104647	-0.333897	0.126651	0.879892	Employment history	Sociodemographics	22601#23193404	0.959396	0.0357132	-0.197846	0.263844
Job coding: aircraft mechanic or maintenance engineer	0.188105	-0.224188	0.603978	0.879892	Employment history	Sociodemographics	22601#52232641	0.923887	0.097964	-0.313804	0.491672
Job code - historical: Property, housing and land managers	-0.0508056	-0.162576	0.061412	0.879892	Employment history	Sociodemographics	22617#1231	0.979738	0.00962721	-0.103225	0.121264
Job coding: colliery agent/manager, quarry manager, offshore installation manager	0.144364	-0.172459	0.464013	0.879892	Employment history	Sociodemographics	22601#11232862	0.959683	0.0471284	-0.268827	0.352154
Job code - historical: Postal workers, mail sorters, messengers, couriers	0.036638	-0.0441942	0.117689	0.879892	Employment history	Sociodemographics	22617#9211	0.982891	-0.00433385	-0.0855101	0.0762216
Job coding: school/student counsellor, school attendance officer	0.141462	-0.169442	0.455435	0.879892	Employment history	Sociodemographics	22601#32323113	0.960357	-0.0268861	-0.228364	0.170918
Job coding: clergyman/woman; any religious officer/leader	0.0406993	-0.0491179	0.130786	0.879892	Employment history	Sociodemographics	22601#24443114	0.922752	0.0226108	-0.0670897	0.111519
Job code - historical: Clergy	0.0406993	-0.0491179	0.130786	0.879892	Employment history	Sociodemographics	22617#2444	0.922752	0.0226108	-0.0670897	0.111519
Job coding: funeral director	0.211883	-0.253639	0.684014	0.879892	Employment history	Sociodemographics	22601#62913118	0.830289	0.206822	-0.252188	0.640046
Phobia	0.0254268	-0.0308214	0.0817728	0.879892	mental disorders	Disease Diagnoses	41270#300.13	0.941903	-0.0112406	-0.0676925	0.0449096
Meniere's disease	-0.0314946	-0.100452	0.0376184	0.879892	sense organs	Disease Diagnoses	41270#386.1	0.960038	0.00970912	-0.0595384	0.0784883
Hemorrhage in early pregnancy	-0.0334033	-0.106894	0.0401884	0.879892	pregnancy complications	Disease Diagnoses	41270#636.3	0.775376	-0.0400577	-0.114632	0.0340131
Other disorders of middle ear and mastoid	-0.0734096	-0.234771	0.0888487	0.879892	sense organs	Disease Diagnoses	41270#385	0.959683	-0.0248056	-0.188932	0.136806
Periapical abscess	-0.0246268	-0.0789307	0.029775	0.879892	digestive	Disease Diagnoses	41270#522.5	0.812158	-0.0265315	-0.081287	0.0279453
Traumatic amputation	-0.0408633	-0.131291	0.0498477	0.879892	injuries & poisonings	Disease Diagnoses	41270#872	0.568738	-0.0723066	-0.164332	0.0189691
Postmenopausal atrophic vaginitis	-0.0243341	-0.0778821	0.0293051	0.879892	genitourinary	Disease Diagnoses	41270#627.3	0.858435	0.0212411	-0.032392	0.0746007
Anaphylactic shock NOS	-0.0567564	-0.182186	0.0692343	0.879892	injuries & poisonings	Disease Diagnoses	41270#946	0.619254	-0.0937984	-0.222215	0.033238
Megaloblastic anemia	0.195892	-0.23349	0.629751	0.879892	hematopoietic	Disease Diagnoses	41270#281.1	0.959683	-0.0634304	-0.50308	0.359666
Tooth complications likely association with other diseases	0.161659	-0.191452	0.517971	0.879892	digestive	Disease Diagnoses	41270#521.4	0.967834	0.0436764	-0.312211	0.386908
Arterial embolism and thrombosis	-0.0394185	-0.125819	0.0472249	0.879892	circulatory system	Disease Diagnoses	41270#444	0.413976	-0.0851473	-0.173164	0.00219482
Pemphigus and pemphigoid	0.0722598	-0.0849875	0.230201	0.879892	dermatologic	Disease Diagnoses	41270#695.22	0.879596	0.0549268	-0.101999	0.209305
Personal history of diseases of digestive system	-0.00616401	-0.0196786	0.00735546	0.879892	digestive	Disease Diagnoses	41270#564.9	0.886712	0.00462737	-0.00888829	0.018128
Proliferative glomerulonephritis	-0.0997124	-0.316917	0.119246	0.879892	genitourinary	Disease Diagnoses	41270#580.11	0.938764	-0.0485558	-0.271538	0.169967
Abnormal sputum	-0.0744503	-0.236868	0.0888693	0.879892	respiratory	Disease Diagnoses	41270#516	0.851649	0.0664398	-0.0966724	0.226763
Other disorders of the breast associated with childbirth and disorders of lactation	0.127015	-0.150097	0.404803	0.879892	pregnancy complications	Disease Diagnoses	41270#676	0.367569	0.270921	0.000714531	0.53231
Alopecia Areata	-0.184004	-0.584625	0.223035	0.879892	dermatologic	Disease Diagnoses	41270#704.11	0.979738	0.0342927	-0.380735	0.432656
Arthropathy associated with neurological disorders	-0.089297	-0.284197	0.106902	0.879892	musculoskeletal	Disease Diagnoses	41270#713.5	0.870151	0.072401	-0.123631	0.264362
Number of symbol digit matches attempted	0.00271415	-0.00328245	0.00871075	0.879892	Symbol digit substitution	Cognition and Mental health	20195	0.775376	-0.00323921	-0.00924005	0.00276163
Malignant neoplasm of other urinary organs	-0.0614089	-0.197545	0.0753147	0.881433	neoplasms	Disease Diagnoses	41270#189.4	0.766815	0.0743751	-0.0617615	0.208528
Schizophrenia and other psychotic disorders	0.222614	-0.268519	0.719066	0.881433	mental disorders	Disease Diagnoses	41270#295	0.619254	-0.375473	-0.892456	0.126628
Recent medication for bronchiectasis	-0.0639758	-0.207289	0.078473	0.881594	Medical information	health and medical history	22174	0.557839	-0.118942	-0.268801	0.0293096
Age asthma diagnosed	-0.00443657	-0.014347	0.00547383	0.881594	Medical conditions	health and medical history	3786	0.839752	0.00439759	-0.00567178	0.014467
Job coding: vehicle body builder, coach builder, panel beater	-0.0941339	-0.302867	0.116319	0.881594	Employment history	Sociodemographics	22601#52322935	0.616805	-0.160012	-0.376962	0.0533152
Job coding: steel erector, steel fabricator, structural erector	0.140271	-0.171103	0.454249	0.881594	Employment history	Sociodemographics	22601#53112564	0.783127	0.159875	-0.147349	0.456318
Job code - historical: Steel erectors	0.140271	-0.171103	0.454249	0.881594	Employment history	Sociodemographics	22617#5311	0.783127	0.159875	-0.147349	0.456318
Job coding: machine operator, processor, foreman	0.0716644	-0.087942	0.232089	0.881594	Employment history	Sociodemographics	22601#81212774	0.982334	0.0087676	-0.127324	0.143101
Job code - historical: Paper and wood machine operatives	0.0716644	-0.087942	0.232089	0.881594	Employment history	Sociodemographics	22617#8121	0.723176	0.0955409	-0.0635269	0.251953
Prolapse of vaginal walls	0.0104264	-0.0128036	0.0336724	0.881594	genitourinary	Disease Diagnoses	41270#618.1	0.509433	0.0198033	-0.00338577	0.0429458
Myoclonus	0.0727034	-0.0893069	0.23549	0.881594	neurological	Disease Diagnoses	41270#333.2	0.720614	0.0975752	-0.0631345	0.255497
Allergies, other	-0.0401978	-0.129717	0.0495941	0.881594	injuries & poisonings	Disease Diagnoses	41270#949	0.922752	-0.0228778	-0.113376	0.0668577
Ever contemplated self-harm	-0.00761013	-0.0245851	0.00936485	0.881594	Self-harm behaviours	Cognition and Mental health	20485	0.940592	0.00349222	-0.0134861	0.0204705
Satisfaction with bowel habits	0.00440449	-0.00546062	0.0142696	0.881654	Digestive health	health and medical history	21040	0.350986	0.0102552	0.000402268	0.020108
Illnesses of siblings	-0.00377219	-0.0122451	0.00469984	0.881654	Family history	health and medical history	20111#100	0.929461	-0.00253206	-0.013232	0.00817524
Alcohol intake frequency.	-0.00269677	-0.00875147	0.00335793	0.881654	Alcohol	Lifestyle	1558	0.784275	0.00318198	-0.0028648	0.00922875
Job coding: packer, wrapper, foreman	0.213818	-0.262119	0.69446	0.881654	Employment history	Sociodemographics	22601#91342796	0.954855	0.0811424	-0.435468	0.570595
Years since last breast cancer screening / mammogram	0.00549275	-0.0068152	0.0178007	0.881654	Female-specific factors	Sociodemographics	2684	0.746958	-0.00706941	-0.0193483	0.00520949
Job coding: boat builder	0.280095	-0.344271	0.910625	0.881654	Employment history	Sociodemographics	22601#53152939	0.928878	0.144091	-0.482168	0.726531
Malignant neoplasm of female breast	-0.00786138	-0.0254512	0.00973652	0.881654	neoplasms	Disease Diagnoses	41270#174.11	0.93587	-0.00401632	-0.0216372	0.0135793
Benign neoplasm of other female genital organs	-0.0603842	-0.195044	0.0749028	0.881654	neoplasms	Disease Diagnoses	41270#221	0.945283	0.0254608	-0.110383	0.159493
Emphysema	0.0162463	-0.0202588	0.0527915	0.881654	respiratory	Disease Diagnoses	41270#496.1	0.876751	0.0129727	-0.0235195	0.0493364
Acquired hypothyroidism	0.0592583	-0.0733827	0.192421	0.881654	endocrine/metabolic	Disease Diagnoses	41270#244.2	0.91436	0.0356887	-0.0969866	0.166605
Testicular dysfunction	-0.230425	-0.743803	0.292628	0.881654	endocrine/metabolic	Disease Diagnoses	41270#257	0.784275	-0.283694	-0.834349	0.246924
Illness, injury, bereavement, stress in last 2 years: Death of a spouse or partner	-0.0122673	-0.0398262	0.0153146	0.881654	Mental health	Cognition and Mental health	6145#4	0.350986	0.0285616	0.00105931	0.055992
Rheumatic disease of the heart valves	0.0179905	-0.0225229	0.0585528	0.88294	circulatory system	Disease Diagnoses	41270#394	0.940592	-0.00857232	-0.0491994	0.0318979
Job coding: storesman, warehouseman, porter	-0.268082	-0.864177	0.344209	0.883504	Employment history	Sociodemographics	22601#91492738	0.987675	-0.0121674	-0.419642	0.380503
Number of night shifts worked monthly during mixed shift periods	-0.00636242	-0.0207197	0.00799486	0.883504	Employment history	Sociodemographics	22643	0.852464	0.00586524	-0.00851031	0.0202408
Urea	-0.00146285	-0.00479717	0.00187146	0.88399	Blood biochemistry	Biomarkers	30670	0.941903	-0.000665074	-0.00399982	0.00266967
Pulse rate, automated reading	-0.0015249	-0.0049993	0.00194951	0.88399	Blood pressure	Physical measures	102	0.70369	-0.00220662	-0.00568341	0.00127017
Job coding: motor vehicle/industrial machinery fitter	-0.0714138	-0.232392	0.0905174	0.88399	Employment history	Sociodemographics	22601#52232941	0.746958	-0.223932	-0.618769	0.159817
Job coding: electrical engineer, generating engineer, power engineer, power transmission engineer	-0.0403877	-0.131644	0.0511474	0.88399	Employment history	Sociodemographics	22601#21233041	0.704356	-0.0581472	-0.150454	0.0333736
Job coding: conservation or environmental protection officer, national park officer, marine/coastal conservationist, flood officer	-0.130821	-0.426295	0.1682	0.88399	Employment history	Sociodemographics	22601#35512494	0.894389	-0.0961677	-0.403594	0.203823
Job code - historical: Conservation and environmental protection officers	-0.130821	-0.426295	0.1682	0.88399	Employment history	Sociodemographics	22617#3551	0.894389	-0.0961677	-0.403594	0.203823
Job coding: database assistant/clerk, computer clerk, data entry clerk/processor, book keeping/accounts machinist	-0.0645387	-0.210849	0.0825788	0.88399	Employment history	Sociodemographics	22601#41363428	0.882607	-0.052099	-0.201658	0.0954193
Number of stillbirths	0.0140078	-0.0179322	0.0459477	0.88399	Female-specific factors	Sociodemographics	3829	0.568738	-0.0252591	-0.0572439	0.0067257
Job code - historical: Construction trades n.e.c.	0.0539726	-0.0689927	0.177434	0.88399	Employment history	Sociodemographics	22617#5319	0.897622	0.0366004	-0.0863678	0.158082
Urinary incontinence	0.00876541	-0.0112397	0.0287825	0.88399	genitourinary	Disease Diagnoses	41270#599.4	0.746958	0.0114739	-0.00851596	0.0314281
Irritable Bowel Syndrome	0.00976941	-0.0124998	0.0320539	0.88399	digestive	Disease Diagnoses	41270#564.1	0.285829	0.0249326	0.00271876	0.0471007
Crushing or internal injury to organs	0.0228174	-0.0290571	0.0747772	0.88399	injuries & poisonings	Disease Diagnoses	41270#1008	0.982334	0.00336007	-0.0485866	0.055046
Effects of other external causes	-0.0140498	-0.0460104	0.0179431	0.88399	injuries & poisonings	Disease Diagnoses	41270#1015	0.568738	-0.0253742	-0.0575272	0.00668325
Diabetes insipidus	-0.0840793	-0.274825	0.107968	0.88399	endocrine/metabolic	Disease Diagnoses	41270#253.3	0.989118	-0.00498254	-0.199142	0.185572
Schmorl's nodes	-0.10795	-0.352235	0.138606	0.88399	musculoskeletal	Disease Diagnoses	41270#722.3	0.922752	0.0623597	-0.18541	0.303832
Fluid intelligence score	-0.00516146	-0.016882	0.00655909	0.88399	Fluid intelligence / reasoning	Cognition and Mental health	20191	0.0241227	-0.0200959	-0.0318248	-0.00836695
Difficulty stopping worrying during worst period of anxiety	-0.0205233	-0.0672491	0.0261281	0.88399	Anxiety	Cognition and Mental health	20541	0.662547	-0.0316289	-0.0776554	0.0145892
How are people in household related to participant: Grandparent	-0.0903437	-0.296172	0.117183	0.884434	Household	Sociodemographics	6141#5	0.67418	-0.142158	-0.355659	0.0678843
Myeloid leukemia, acute	0.0402861	-0.0518229	0.132645	0.884434	neoplasms	Disease Diagnoses	41270#204.21	0.664496	-0.0634449	-0.156669	0.0290004
Other cerebral degenerations	0.0373988	-0.0480792	0.123092	0.884434	neurological	Disease Diagnoses	41270#331	0.674236	0.0567182	-0.0283354	0.141021
Other specified cardiac dysrhythmias	0.0122506	-0.0157861	0.040311	0.884434	circulatory system	Disease Diagnoses	41270#427.3	0.850039	-0.0116194	-0.0397214	0.0164091
Doctor diagnosed asthma	0.00877381	-0.0113511	0.0289099	0.885675	Medical information	health and medical history	22127	0.619254	-0.0148617	-0.0350519	0.0052981
Hepatomegaly	0.0483655	-0.0624121	0.159522	0.885675	digestive	Disease Diagnoses	41270#573.3	0.355161	0.112484	0.00306193	0.220581
Hyperosmolality and/or hypernatremia	-0.0309096	-0.101865	0.0402048	0.88581	endocrine/metabolic	Disease Diagnoses	41270#276.11	0.746958	-0.0412184	-0.112978	0.0300649
Keratoconjunctivitis	-0.149743	-0.491553	0.196309	0.88581	sense organs	Disease Diagnoses	41270#370.3	0.983558	-0.0160391	-0.36841	0.324773
Congenital cataract and lens anomalies	-0.0862496	-0.283701	0.112662	0.88581	congenital anomalies	Disease Diagnoses	41270#753.1	0.943354	-0.0386963	-0.240712	0.159601
Congenital anomalies of the integument	0.202626	-0.260197	0.670835	0.886239	congenital anomalies	Disease Diagnoses	41270#757	0.978148	0.0456744	-0.422646	0.491788
Job coding: pipe fitter	-0.137481	-0.452254	0.180941	0.88683	Employment history	Sociodemographics	22601#52162542	0.967834	0.0387897	-0.282947	0.350674
MCV seropositivity for Merkel Cell Polyomavirus	-0.022644	-0.0750337	0.0297051	0.887708	Infectious Diseases	Biomarkers	23067	0.920544	0.0136248	-0.0385636	0.0659235
Oestradiol	0.00314206	-0.00417868	0.0104628	0.887708	Blood biochemistry	Biomarkers	30800	0.892649	0.00238856	-0.00498601	0.00976312
pGP3 antigen for Chlamydia trachomatis	-0.0193967	-0.0647658	0.0259725	0.887708	Infectious Disease Antigens	Biomarkers	23038	0.950025	0.0081738	-0.0372917	0.0536393
Types of transport used (excluding work): Car/motor vehicle	-0.00372853	-0.0123502	0.00489161	0.887708	Physical activity	Lifestyle	6162#1	0.67418	-0.00578562	-0.0143994	0.00283243
Job coding: builder's labourer, building worker, hod carrier	-0.0464559	-0.153621	0.0611044	0.887708	Employment history	Sociodemographics	22601#91212536	0.894389	-0.0339728	-0.142754	0.0737675
Job coding: house cleaner, domestic, chambermaid, charlady	0.0698503	-0.0922147	0.23277	0.887708	Employment history	Sociodemographics	22601#92332985	0.979738	0.0130391	-0.150425	0.17389
Job code - historical: Filing and other records assistants/clerks	-0.0222768	-0.07411	0.0296454	0.887708	Employment history	Sociodemographics	22617#4131	0.890403	-0.0172536	-0.0694573	0.0346993
Job coding: undertaker, mortuary assistant, bearer, embalmer, crematorium worker	0.154285	-0.203222	0.515173	0.887708	Employment history	Sociodemographics	22601#62913119	0.862084	0.136933	-0.220189	0.480743
Job coding: sales or marketing representative, manufacturer's agent or representative or salesman/woman	0.0262465	-0.0350193	0.0876366	0.887708	Employment history	Sociodemographics	22601#35423237	0.953974	0.0099669	-0.0514055	0.0709787
Job code - historical: Sales representatives	0.0262465	-0.0350193	0.0876366	0.887708	Employment history	Sociodemographics	22617#3542	0.953974	0.0099669	-0.0514055	0.0709787
Job coding: weaver, knitter, carpet weaver, net maker	-0.0928167	-0.308859	0.12504	0.887708	Employment history	Sociodemographics	22601#54112877	0.851412	-0.0907678	-0.313435	0.127492
Job code - historical: Weavers and knitters	-0.0928167	-0.308859	0.12504	0.887708	Employment history	Sociodemographics	22617#5411	0.851412	-0.0907678	-0.313435	0.127492
Job coding: hospital manager, health service manager, clinical manager, nursing service manager	0.0285359	-0.038167	0.0953844	0.887708	Employment history	Sociodemographics	22601#11813097	0.979738	0.00538861	-0.061625	0.0719772
Job code - historical: Hospital and health service managers	0.0285359	-0.038167	0.0953844	0.887708	Employment history	Sociodemographics	22617#1181	0.979738	0.00538861	-0.061625	0.0719772
Spirochetal infection	0.115046	-0.149843	0.381909	0.887708	infectious diseases	Disease Diagnoses	41270#130	0.431261	0.241473	-0.0162957	0.490988
Cancer of lip	-0.106925	-0.355288	0.143708	0.887708	neoplasms	Disease Diagnoses	41270#145.1	0.938764	-0.0557965	-0.311432	0.194037
Pneumonia due to fungus (mycoses)	0.0632756	-0.0831349	0.2103	0.887708	respiratory	Disease Diagnoses	41270#480.3	0.870151	0.0535749	-0.0925164	0.19747
Speech and language disorder	-0.0693598	-0.230273	0.0924175	0.887708	mental disorders	Disease Diagnoses	41270#315.2	0.553732	-0.132705	-0.298493	0.0308511
Sexually transmitted infections (not HIV or hepatitis)	-0.121579	-0.404172	0.164033	0.887708	infectious diseases	Disease Diagnoses	41270#090	0.923887	0.0707774	-0.216375	0.349456
Atrophic gastritis	-0.0382885	-0.12753	0.0512138	0.887708	digestive	Disease Diagnoses	41270#535.2	0.760592	-0.050577	-0.141087	0.0391888
Glossodynia	-0.129714	-0.428727	0.172564	0.887708	digestive	Disease Diagnoses	41270#529.6	0.946471	0.0554845	-0.248785	0.350556
Circadian rhythm sleep disorder	0.131335	-0.172114	0.437447	0.887708	neurological	Disease Diagnoses	41270#327.6	0.490617	0.254686	-0.0404477	0.538834
Disorders of the globe	-0.0906163	-0.300301	0.120635	0.887708	sense organs	Disease Diagnoses	41270#360	0.850039	0.0865986	-0.124279	0.292727
Anticoagulants causing adverse effects	0.0410539	-0.0547715	0.13715	0.887708	injuries & poisonings	Disease Diagnoses	41270#964.1	0.982334	0.00619716	-0.089896	0.101382
Chromosomal anomalies	-0.0971574	-0.321428	0.128959	0.887708	congenital anomalies	Disease Diagnoses	41270#758.1	0.97746	-0.0230834	-0.252442	0.201382
Osteomyelitis, periostitis, and other infections involving bone	0.112205	-0.146124	0.372269	0.887708	musculoskeletal	Disease Diagnoses	41270#710	0.728966	-0.158293	-0.424221	0.102088
Hot drink temperature	-0.00307352	-0.0102811	0.00413404	0.88938	Diet	Lifestyle	1518	0.00216933	0.0150995	0.00789026	0.0223088
Dystrophy of female genital tract	0.0428009	-0.0575024	0.143413	0.889542	genitourinary	Disease Diagnoses	41270#624.1	0.380627	0.0991406	-5.03485e-05	0.197286
Job coding: chemical engineer, plastics engineer, pharmaceutical engineer	-0.0553752	-0.185573	0.0754332	0.890953	Employment history	Sociodemographics	22601#21253043	0.791877	-0.0673148	-0.200065	0.0638582
Cancer of prostate	0.00921445	-0.0124573	0.0308987	0.890953	neoplasms	Disease Diagnoses	41270#185	0.0795922	0.0320387	0.0104543	0.0535854
Benign neoplasm of spinal cord, meninges	-0.0969976	-0.324403	0.132265	0.890953	neoplasms	Disease Diagnoses	41270#225.2	0.501514	-0.203305	-0.440586	0.0299719
Job coding: health and safety officer, occupational hygienist, safety adviser	0.134252	-0.181427	0.452828	0.891877	Employment history	Sociodemographics	22601#35672874	0.982891	-0.0180938	-0.337663	0.291859
Job coding: security guard/officer, night watchman, store detective, private detective, bodyguard, gateman, door keeper, cctv operator, patrolman	0.05283	-0.0718799	0.178034	0.891877	Employment history	Sociodemographics	22601#92413455	0.938764	-0.0275511	-0.153555	0.0970301
Enthesopathy	0.00776845	-0.0106008	0.0261479	0.891877	musculoskeletal	Disease Diagnoses	41270#726.1	0.576933	0.0142757	-0.00406779	0.0325888
Rheumatoid arthritis and other inflammatory polyarthropathies	-0.0276304	-0.0929455	0.0378224	0.891877	musculoskeletal	Disease Diagnoses	41270#714	0.897622	-0.0194382	-0.0852507	0.0459673
Torticollis	-0.064644	-0.21725	0.0887791	0.891877	musculoskeletal	Disease Diagnoses	41270#723.1	0.989835	0.00380461	-0.15078	0.156097
Cancer of other lymphoid, histiocytic tissue	0.0202665	-0.0275481	0.0681515	0.891877	neoplasms	Disease Diagnoses	41270#202	0.809961	-0.0234905	-0.0715403	0.0243429
Chronic sinusitis	0.0158162	-0.0217436	0.0534211	0.894725	respiratory	Disease Diagnoses	41270#475	0.959683	-0.00534158	-0.0429902	0.0321725
Job code - historical: Vehicle body builders and repairers	-0.0724806	-0.245077	0.10126	0.896835	Employment history	Sociodemographics	22617#5232	0.870151	-0.065401	-0.242497	0.108974
Job coding: fork-lift truck driver or operator	0.107822	-0.148785	0.366523	0.896835	Employment history	Sociodemographics	22601#82222618	0.307058	0.26927	0.0187797	0.512455
Job code - historical: Fork-lift truck drivers	0.107822	-0.148785	0.366523	0.896835	Employment history	Sociodemographics	22617#8222	0.307058	0.26927	0.0187797	0.512455
Candidiasis	-0.0134086	-0.0453873	0.0186022	0.896835	infectious diseases	Disease Diagnoses	41270#112	0.0085189	-0.0613697	-0.0936986	-0.0291339
Intestinal disaccharidase deficiencies and disaccharide malabsorption	0.0512725	-0.0711879	0.174192	0.896835	endocrine/metabolic	Disease Diagnoses	41270#271.3	0.847065	-0.0522171	-0.176187	0.0703711
Systemic lupus erythematosus	-0.0405655	-0.137224	0.0564113	0.896835	dermatologic	Disease Diagnoses	41270#695.42	0.000619829	-0.225739	-0.325961	-0.126226
Other and unspecified complications of birth; puerperium affecting management of mother	-0.110275	-0.37364	0.154237	0.896835	pregnancy complications	Disease Diagnoses	41270#654	0.936035	0.059873	-0.206572	0.319136
Ever depressed for a whole week	0.00505857	-0.00699864	0.0171158	0.896835	Mental health	Cognition and Mental health	4598	0.0100279	0.0224834	0.0104355	0.0345341
Ever addicted to any substance or behaviour	-0.0107628	-0.0365088	0.0150014	0.896835	Addictions	Cognition and Mental health	20401	0.951313	-0.00433457	-0.0301491	0.0214222
Job coding: filing clerk, records assistant/clerk	-0.0389102	-0.132244	0.0547312	0.896955	Employment history	Sociodemographics	22601#41313256	0.993025	0.00152564	-0.0925241	0.0947307
Calculus of kidney	-0.0133893	-0.045524	0.0187784	0.896955	genitourinary	Disease Diagnoses	41270#594.1	0.283992	0.0360373	0.00399098	0.0679832
Influenza	0.0235601	-0.0330637	0.0802835	0.896955	respiratory	Disease Diagnoses	41270#481	0.699282	0.0360114	-0.0204492	0.0921519
Primary biliary cirrhosis	0.0471546	-0.0660712	0.160769	0.896955	digestive	Disease Diagnoses	41270#571.6	0.836563	0.0507918	-0.0621379	0.162429
Ulceration of intestine	-0.0256596	-0.0872785	0.0360836	0.896955	digestive	Disease Diagnoses	41270#556.1	0.538756	0.0502619	-0.0112005	0.111338
Acute pancreatitis	-0.0239609	-0.0813278	0.0335135	0.896955	digestive	Disease Diagnoses	41270#577.1	0.918845	-0.01525	-0.0730123	0.0421972
Sideroblastic anemia	-0.176336	-0.596131	0.250212	0.896955	hematopoietic	Disease Diagnoses	41270#285.3	0.343342	-0.473596	-0.927861	-0.0295916
Mental health problems ever diagnosed by a professional: Panic attacks	0.0108619	-0.015202	0.0369464	0.896955	Mental distress	Cognition and Mental health	20544#6	0.550975	0.0210319	-0.00500192	0.0470076
Job coding: emergency services control room/radio operator/officer	0.0654451	-0.0920824	0.22375	0.899718	Employment history	Sociodemographics	22601#41423445	0.987742	-0.00721949	-0.267344	0.246548
KSHV seropositivity for Kaposi's Sarcoma-Associated Herpesvirus	0.0395545	-0.0563595	0.13563	0.901964	Infectious Diseases	Biomarkers	23059	0.799155	0.0477819	-0.0477051	0.142462
Age first had sexual intercourse	-0.00144667	-0.00496682	0.00207347	0.901964	Sexual factors	Lifestyle	2139	0.0110365	-0.00649753	-0.0100186	-0.00297649
Job coding: special needs teaching professional (including head teacher)	0.0246804	-0.0351909	0.0846731	0.901964	Employment history	Sociodemographics	22601#23163403	0.546168	0.048378	-0.0111668	0.107576
Job code - historical: Special needs education teaching professionals	0.0246804	-0.0351909	0.0846731	0.901964	Employment history	Sociodemographics	22617#2316	0.546168	0.048378	-0.0111668	0.107576
Job coding: researcher in broadcasting, journalism, photography, printing and publishing	0.0699749	-0.0995293	0.240458	0.901964	Employment history	Sociodemographics	22601#23293164	0.672313	0.112481	-0.0557407	0.277627
Job coding: call centre operator, sales order clerk, telephone adviser	-0.0320232	-0.109796	0.0459578	0.901964	Employment history	Sociodemographics	22601#72113242	0.939229	-0.0168229	-0.0955013	0.0612834
Benign neoplasm of lip, oral cavity, and pharynx	-0.0250349	-0.0858414	0.0358939	0.901964	neoplasms	Disease Diagnoses	41270#210	0.51525	-0.051971	-0.113513	0.00922947
Pilonidal cyst	-0.0386462	-0.132522	0.0555576	0.901964	dermatologic	Disease Diagnoses	41270#686.3	0.783127	0.0495869	-0.0444883	0.142775
Raynaud's syndrome	0.0186843	-0.0266482	0.0640812	0.901964	circulatory system	Disease Diagnoses	41270#443.1	0.223074	-0.0555386	-0.101302	-0.00996303
Acute sinusitis	0.0570322	-0.0813672	0.196005	0.901964	respiratory	Disease Diagnoses	41270#464	0.98722	-0.00450657	-0.143876	0.133008
Congenital hypothyroidism	-0.10859	-0.37247	0.15782	0.902521	endocrine/metabolic	Disease Diagnoses	41270#244.5	0.969722	-0.0315207	-0.302399	0.232714
Fibrosclerosis of breast	0.0476403	-0.0683743	0.164058	0.902521	genitourinary	Disease Diagnoses	41270#610.3	0.979645	0.0108461	-0.105612	0.125982
Rupture of tendon, nontraumatic	0.0386914	-0.0557172	0.133374	0.902521	musculoskeletal	Disease Diagnoses	41270#727.6	0.950025	-0.0163237	-0.111313	0.0778054
Total errors traversing alphanumeric path (trail #2)	0.00878989	-0.0126388	0.0302186	0.902521	Trail making	Cognition and Mental health	20248	0.864388	0.00820996	-0.0132028	0.0296227
Number of symbol digit matches made correctly	0.00248424	-0.00358567	0.00855416	0.902521	Symbol digit substitution	Cognition and Mental health	20159	0.760592	-0.00340232	-0.00947652	0.00267188
Job coding: surveyor in mining/minerals, energy production or water supply	-0.0895254	-0.307731	0.130396	0.903533	Employment history	Sociodemographics	22601#24342863	0.979645	-0.021094	-0.243431	0.196638
Job coding: assembler, machine operator, foreman	-0.0568784	-0.19605	0.0829923	0.903533	Employment history	Sociodemographics	22601#81322815	0.923887	-0.0340393	-0.175402	0.105457
Job coding: laboratory technician	-0.0386677	-0.133393	0.0563777	0.903533	Employment history	Sociodemographics	22601#31113086	0.982334	0.00598846	-0.0895095	0.100598
Employment score (Wales)	-0.0066998	-0.0231452	0.00974565	0.903533	Indices of Multiple Deprivation	Sociodemographics	26419	0.944842	-0.00315434	-0.0197127	0.013404
Job coding: ship, merchant navy or hovercraft captain/officer/navigator, master mariner, skipper	-0.064692	-0.22317	0.0946614	0.903533	Employment history	Sociodemographics	22601#35132647	0.960357	0.0215579	-0.138287	0.178833
Job code - historical: Inspectors of factories, utilities and trading standards	0.0847529	-0.122914	0.293728	0.903533	Employment history	Sociodemographics	22617#3565	0.990621	0.00420097	-0.204711	0.208994
Cardiomegaly	-0.0109199	-0.0376938	0.0158752	0.903533	circulatory system	Disease Diagnoses	41270#416	0.945283	-0.00503358	-0.0318718	0.0217375
Feelings of worthlessness during worst period of depression	-0.00678285	-0.0234597	0.00989279	0.903533	Depression	Cognition and Mental health	20450	0.873094	0.00607027	-0.0106333	0.0227745
Mouth/teeth dental problems: Bleeding gums	0.00417183	-0.00609203	0.0144383	0.903779	Mouth	health and medical history	6149#3	0.744732	0.00594093	-0.00432268	0.0161973
Rest days during mixed shift periods	-0.0118322	-0.0410167	0.0173524	0.903964	Employment history	Sociodemographics	22645	0.894389	-0.00919794	-0.0383261	0.0199302
Job coding: coal worker or miner (surface or underground)	0.0511751	-0.0748917	0.177744	0.903964	Employment history	Sociodemographics	22601#81222848	0.959683	-0.0178866	-0.144464	0.107156
Job code - historical: Coal mine operatives	0.0511751	-0.0748917	0.177744	0.903964	Employment history	Sociodemographics	22617#8122	0.959683	-0.0178866	-0.144464	0.107156
Symptoms and disorders of the joints	0.0223836	-0.0327614	0.0776253	0.903964	musculoskeletal	Disease Diagnoses	41270#741	0.813556	-0.0266507	-0.0821276	0.0285414
Cancer, suspected or other	-0.0261532	-0.0906082	0.0384385	0.903964	neoplasms	Disease Diagnoses	41270#195	0.897867	0.0190107	-0.0456218	0.0832329
Difficulty in walking	0.0362675	-0.0530507	0.125824	0.903964	musculoskeletal	Disease Diagnoses	41270#741.3	0.940592	-0.0183342	-0.108195	0.0707577
1gG antigen for Herpes Simplex virus-1	0.00992645	-0.0146517	0.0345046	0.905825	Infectious Disease Antigens	Biomarkers	23000	0.811598	0.0119677	-0.0125583	0.0364938
Memory loss	0.0236545	-0.0348359	0.0822498	0.905825	mental disorders	Disease Diagnoses	41270#292.3	0.847141	0.0244434	-0.0339705	0.0825181
Job coding: management information officer, conference/events co-ordinator/organiser, exhibition officer, work study engineer/officer/analyst, contract adviser/agent, election agent, business system analyst	-0.0191607	-0.0667607	0.0285134	0.907676	Employment history	Sociodemographics	22601#35393271	0.784275	-0.0252369	-0.0732335	0.0225516
Job code - historical: Metal working production and maintenance fitters	0.0241155	-0.0359987	0.0843488	0.907676	Employment history	Sociodemographics	22617#5223	0.837732	-0.0267449	-0.087073	0.0332467
Attendance/disability/mobility allowance	-0.00599851	-0.0209823	0.00897879	0.907676	Other sociodemographic factors	Sociodemographics	6146#100	0.982891	-0.000791559	-0.0157557	0.0141918
Job coding: library assistant/clerk	0.06812	-0.101564	0.238755	0.907676	Employment history	Sociodemographics	22601#41353425	0.979738	-0.0145814	-0.186242	0.154352
Job coding: public relations officer, press officer, information officer	0.0740364	-0.110418	0.259522	0.907676	Employment history	Sociodemographics	22601#34333162	0.791679	0.0928401	-0.0907416	0.272757
Qualifications: O levels/GCSEs or equivalent	0.00279047	-0.00418852	0.00976956	0.907676	Education	Sociodemographics	6138#3	0.766815	-0.00386354	-0.0108425	0.00311518
Esophageal bleeding (varices/hemorrhage)	0.015831	-0.0234966	0.0552071	0.907676	digestive	Disease Diagnoses	41270#530.2	0.929912	-0.00929752	-0.0487385	0.0299961
Diseases of pulp and periapical tissues	-0.033308	-0.116042	0.0496578	0.907676	digestive	Disease Diagnoses	41270#522	0.513695	-0.0710644	-0.155139	0.0123879
Complication due to other implant and internal device	-0.0123373	-0.0430898	0.0184447	0.907676	injuries & poisonings	Disease Diagnoses	41270#859	0.971967	0.00339171	-0.027413	0.0341064
Tension headache	0.0388825	-0.0582176	0.13628	0.907676	mental disorders	Disease Diagnoses	41270#306.9	0.98579	-0.00369756	-0.101277	0.0929746
Polycythemia, secondary	0.0365394	-0.0542624	0.127594	0.907676	hematopoietic	Disease Diagnoses	41270#289.8	0.654648	0.0620808	-0.0282156	0.151523
Generalized convulsive epilepsy	0.0339731	-0.0508197	0.118996	0.907676	neurological	Disease Diagnoses	41270#345.11	0.995091	-0.000899852	-0.0860321	0.083536
Disorders of penis	0.0251222	-0.0375998	0.0879687	0.907676	genitourinary	Disease Diagnoses	41270#604	0.839752	0.0273447	-0.0352734	0.0895729
Job code - historical: Plant and machine operatives n.e.c.	0.120162	-0.17924	0.42253	0.908582	Employment history	Sociodemographics	22617#8129	0.910743	-0.0845116	-0.392288	0.215437
Premature beats	-0.0215532	-0.0755428	0.0325303	0.908582	circulatory system	Disease Diagnoses	41270#427.6	0.939229	-0.0116792	-0.0659877	0.0423482
Vitamin deficiency	0.136936	-0.204575	0.481645	0.908582	endocrine/metabolic	Disease Diagnoses	41270#261	0.870151	0.123832	-0.217007	0.452185
Job coding: financial services manager, chartered secretary, banker, merchant or investment banker, finance director, tax manager	-0.0507437	-0.178228	0.0772988	0.911317	Employment history	Sociodemographics	22601#11313221	0.850039	0.0526405	-0.0753182	0.17895
Job code - historical: Financial managers and chartered secretaries	-0.0507437	-0.178228	0.0772988	0.911317	Employment history	Sociodemographics	22617#1131	0.850039	0.0526405	-0.0753182	0.17895
Tuberculosis	0.0604373	-0.0914833	0.213047	0.911317	bacterial infection	Disease Diagnoses	41270#10	0.680884	0.0992514	-0.0514222	0.247466
Polyclonal hypergammaglobulinemia	0.160092	-0.240892	0.56509	0.911317	endocrine/metabolic	Disease Diagnoses	41270#270.31	0.524326	-0.34878	-0.770429	0.062293
Job coding: community worker, day centre officer, youth leader, youth worker, parish worker, bail support officer	0.0247023	-0.0376841	0.0872186	0.913002	Employment history	Sociodemographics	22601#32313110	0.615078	0.0463923	-0.0158971	0.108302
Job code - historical: Youth and community workers	0.0247023	-0.0376841	0.0872186	0.913002	Employment history	Sociodemographics	22617#3231	0.615078	0.0463923	-0.0158971	0.108302
Second degree AV block	0.0260209	-0.0397728	0.0919428	0.913085	circulatory system	Disease Diagnoses	41270#426.23	0.890142	0.0217328	-0.044003	0.0870375
Job involved shift work: Yes	-0.00602087	-0.0212979	0.00925902	0.913148	Employment history	Sociodemographics	22620#1	0.784275	-0.00802695	-0.023325	0.00726031
Job coding: clockmaker, watchmaker, clock and watch repairer	-0.212859	-0.747768	0.33238	0.913148	Employment history	Sociodemographics	22601#52242954	0.530133	-0.476905	-1.05766	0.0874388
How are people in household related to participant: Brother and/or sister	-0.0191871	-0.0678648	0.0295714	0.913148	Household	Sociodemographics	6141#3	0.979645	0.00466906	-0.0441987	0.0533097
Job coding: illustrator, cartoonist, animator	-0.10568	-0.372857	0.164228	0.913148	Employment history	Sociodemographics	22601#34113148	0.890855	-0.0898421	-0.367244	0.181041
Cancer of eye	-0.0554018	-0.195472	0.0853367	0.913148	neoplasms	Disease Diagnoses	41270#190	0.784275	-0.0744522	-0.217547	0.0668682
Diseases of lips	-0.0271745	-0.0961151	0.0419246	0.913148	digestive	Disease Diagnoses	41270#528.5	0.940592	-0.0145324	-0.0840057	0.0544861
Impacted cerumen	0.0379631	-0.0581637	0.134371	0.913148	sense organs	Disease Diagnoses	41270#380.4	0.85582	0.0385549	-0.057423	0.133596
Uveitis, noninfectious or NOS	0.0332062	-0.0510628	0.117693	0.913148	sense organs	Disease Diagnoses	41270#371.1	0.979738	-0.00615189	-0.0907845	0.0777943
Acquired acanthosis nigricans	-0.0673849	-0.238437	0.104681	0.913989	dermatologic	Disease Diagnoses	41270#701.6	0.773526	-0.0946167	-0.270249	0.0783994
Leisure/social activities: Religious group	0.00392141	-0.00606397	0.0139091	0.913989	Social support	Cognition and Mental health	6160#3	0.494699	-0.00873439	-0.0187315	0.00125577
Torsion dystonia	-0.0395836	-0.140406	0.0615789	0.915273	neurological	Disease Diagnoses	41270#333.4	0.742926	-0.0592862	-0.161756	0.0422447
H. pylori Definition II seropositivity for Helicobacter pylori	0.0218155	-0.034196	0.0778771	0.916732	Infectious Diseases	Biomarkers	23074	0.996195	-0.000357524	-0.0563372	0.0554728
Oily fish intake	0.00242464	-0.00382325	0.00867254	0.916732	Diet	Lifestyle	1329	0.125422	0.00867963	0.00242662	0.0149327
Heating type(s) in home: Gas central heating	0.00843688	-0.013167	0.0300283	0.916732	Household	Sociodemographics	6140#1	0.820159	-0.0102428	-0.0318061	0.0113567
Job code - historical: Construction operatives n.e.c.	-0.0426883	-0.151796	0.0668163	0.916732	Employment history	Sociodemographics	22617#8149	0.844603	-0.0469133	-0.157485	0.0625524
Job code - historical: Plumbers, heating and ventilating engineers	0.0390622	-0.0612393	0.139687	0.916732	Employment history	Sociodemographics	22617#5314	0.967834	-0.0123454	-0.113006	0.0873531
Job coding: metal plate worker, boilermaker, plater-welder, caulker-burner, shipwright, riveter	0.0658684	-0.103133	0.235786	0.916732	Employment history	Sociodemographics	22601#52142924	0.876022	-0.0612269	-0.232761	0.107695
Unstable angina (intermediate coronary syndrome)	0.0110526	-0.0172521	0.0393814	0.916732	circulatory system	Disease Diagnoses	41270#411.1	0.73476	0.0167261	-0.0115376	0.0449139
Toxic effect of venom	-0.0641485	-0.227858	0.100518	0.916732	injuries & poisonings	Disease Diagnoses	41270#913	0.959683	-0.0250546	-0.191593	0.138869
Disorders of tooth development	-0.114269	-0.406396	0.181114	0.916732	digestive	Disease Diagnoses	41270#520	0.902794	0.0836593	-0.212343	0.370272
Other nutritional deficiency	-0.164724	-0.585582	0.262917	0.916732	endocrine/metabolic	Disease Diagnoses	41270#263	0.638147	-0.316428	-0.765445	0.120208
Abnormal results of function study of thyroid	-0.0845525	-0.300612	0.13313	0.916732	endocrine/metabolic	Disease Diagnoses	41270#246.7	0.545135	-0.182009	-0.406707	0.0388972
Professional informed about depression	-0.00649609	-0.0232271	0.0102313	0.916732	Depression	Cognition and Mental health	20448	0.890049	0.00560003	-0.0111347	0.022343
Longest period spent worried or anxious	-0.00504802	-0.0180543	0.00795827	0.916732	Anxiety	Cognition and Mental health	20420	0.783097	0.00691551	-0.00610368	0.0199347
Job coding: car paint sprayer, coach painter	-0.12571	-0.447598	0.200822	0.917305	Employment history	Sociodemographics	22601#52342937	0.982891	0.019239	-0.312699	0.340602
Less frequent bowel movements when abdominal discomfort/pain started	0.00591917	-0.0093914	0.0212297	0.917686	Digestive health	health and medical history	21030	0.257729	0.0177931	0.00249227	0.033094
Job code - historical: Rail transport operatives	-0.0617332	-0.220692	0.0981735	0.917686	Employment history	Sociodemographics	22617#8216	0.959683	-0.0226819	-0.183992	0.136163
Job coding: stage hand, props hand, scenery hand	-0.090836	-0.324549	0.144992	0.917686	Employment history	Sociodemographics	22601#92293183	0.990348	-0.00540338	-0.244413	0.228248
Fluid overload	0.0189667	-0.0300827	0.0680877	0.917686	endocrine/metabolic	Disease Diagnoses	41270#276.6	0.285829	-0.0554709	-0.104975	-0.00618913
Pituitary hyperfunction	0.07284	-0.115055	0.261798	0.917686	endocrine/metabolic	Disease Diagnoses	41270#253.1	0.614156	-0.143481	-0.33629	0.0463817
Interval between previous point and current one in numeric path (trail #1)	0.00250357	-0.00398491	0.00899205	0.91802	Trail making	Cognition and Mental health	20149	0.198805	0.00817758	0.00168505	0.0146701
Tinnitus	0.024467	-0.0389395	0.0879984	0.918401	sense organs	Disease Diagnoses	41270#389.4	0.937143	-0.0143668	-0.0780548	0.0489362
Degree bothered by feeling tired all the time in the last 3 months	-0.00405378	-0.0147864	0.00667882	0.919753	Digestive health	health and medical history	21060	0.960336	0.00147605	-0.00924264	0.0121947
GroEL antigen for Helicobacter pylori	0.00942798	-0.0151413	0.0339972	0.919753	Infectious Disease Antigens	Biomarkers	23042	0.982891	0.00118999	-0.0233288	0.0257087
CagA antigen for Helicobacter pylori	-0.0132168	-0.0481982	0.0217645	0.919753	Infectious Disease Antigens	Biomarkers	23039	0.793623	0.0176192	-0.0170893	0.0523276
Alkaline phosphatase	0.00129057	-0.00213059	0.00471173	0.919753	Blood biochemistry	Biomarkers	30610	0.982891	-0.000169698	-0.00359116	0.00325176
Eosinophill count	0.00129748	-0.00214807	0.00474302	0.919753	Blood count	Biomarkers	30150	5.15783e-72	0.0321818	0.0287381	0.0356256
Job coding: storesman, warehouseman, porter	0.194577	-0.310457	0.707768	0.919753	Employment history	Sociodemographics	22601#91492841	0.987675	-0.0121674	-0.419642	0.380503
Job coding: storesman, warehouseman, porter	0.0971759	-0.156796	0.353059	0.919753	Employment history	Sociodemographics	22601#91492718	0.987675	-0.0121674	-0.419642	0.380503
How are people in household related to participant: Mother and/or father	-0.00991664	-0.0359457	0.0161346	0.919753	Household	Sociodemographics	6141#4	0.728966	-0.0156154	-0.0417732	0.0104808
Job coding: printer, master printer	0.0711803	-0.115238	0.258743	0.919753	Employment history	Sociodemographics	22601#54222887	0.699282	0.116707	-0.0676492	0.297331
Job code - historical: Printers	0.0711803	-0.115238	0.258743	0.919753	Employment history	Sociodemographics	22617#5422	0.699282	0.116707	-0.0676492	0.297331
Job coding: tree surgeon	0.137568	-0.222077	0.500535	0.919753	Employment history	Sociodemographics	22601#51192490	0.858435	0.140133	-0.219207	0.485838
Job coding: vocational or industrial trainer/instructor	0.126359	-0.204833	0.460964	0.919753	Employment history	Sociodemographics	22601#35633261	0.967834	0.0189602	-0.135666	0.171257
Job code - historical: Packers, bottlers, canners, fillers	-0.0326604	-0.118693	0.0536307	0.919753	Employment history	Sociodemographics	22617#9134	0.760592	0.0481369	-0.0381016	0.13363
Job coding: careers adviser or vocational guidance specialist, placement advisor	-0.0556152	-0.202614	0.0921748	0.919753	Employment history	Sociodemographics	22601#35643209	0.986539	-0.0120725	-0.359163	0.324076
Diseases of spleen	-0.02605	-0.0951278	0.0431828	0.919753	hematopoietic	Disease Diagnoses	41270#289.5	0.59662	-0.0532943	-0.123247	0.016215
Major depressive disorder	0.0358448	-0.0591818	0.131151	0.919753	mental disorders	Disease Diagnoses	41270#296.22	0.0435448	0.149076	0.055818	0.241337
Reflux esophagitis	0.0069529	-0.0111726	0.0250883	0.919753	digestive	Disease Diagnoses	41270#530.14	0.311087	0.0196139	0.0015259	0.0376725
Redundant prepuce and phimosis/BXO	0.0138306	-0.0226884	0.0503925	0.919753	genitourinary	Disease Diagnoses	41270#604.1	0.46781	0.0334279	-0.0029654	0.0696938
Myopathy	0.0399934	-0.0650356	0.145361	0.919753	neurological	Disease Diagnoses	41270#359.2	0.822523	-0.0496672	-0.155871	0.0555127
Other specified gastritis	0.00712324	-0.011565	0.025822	0.919753	digestive	Disease Diagnoses	41270#535.8	0.847141	-0.00785211	-0.0265709	0.0108352
Syncope and collapse	0.00697664	-0.0111879	0.0251509	0.919753	symptoms	Disease Diagnoses	41270#788	0.897622	-0.00544694	-0.0236324	0.0127091
Cataplexy and narcolepsy	-0.0981694	-0.352705	0.158816	0.919753	neurological	Disease Diagnoses	41270#347	0.923419	0.063999	-0.194117	0.315416
Immunity deficiency	-0.0644332	-0.234239	0.106369	0.919753	endocrine/metabolic	Disease Diagnoses	41270#279.1	0.939229	-0.0370961	-0.210035	0.133124
Viral hepatitis B	-0.0585229	-0.211324	0.0951107	0.919753	infectious diseases	Disease Diagnoses	41270#070.2	0.956022	-0.0245713	-0.179854	0.128492
Acne	-0.0785224	-0.286009	0.130476	0.919753	dermatologic	Disease Diagnoses	41270#706.1	0.982891	0.0112583	-0.199442	0.217743
Other inflammatory spondylopathies	-0.0172567	-0.0629127	0.0284652	0.919753	musculoskeletal	Disease Diagnoses	41270#715	0.982891	0.00236258	-0.043431	0.0479541
Inflammatory diseases of uterus, except cervix	-0.0460863	-0.166621	0.0749247	0.919753	genitourinary	Disease Diagnoses	41270#614.4	0.971047	0.0139684	-0.107596	0.134103
Small kidney	-0.0427142	-0.153749	0.0687314	0.919753	genitourinary	Disease Diagnoses	41270#586.11	0.940592	0.0233675	-0.0882552	0.133757
Prolapse of vaginal vault after hysterectomy	0.0336965	-0.0540913	0.121721	0.919753	genitourinary	Disease Diagnoses	41270#618.5	0.951313	0.0147045	-0.0732517	0.101921
Secondary malignancy of brain/spine	-0.0210104	-0.076364	0.0344424	0.919753	neoplasms	Disease Diagnoses	41270#198.5	0.672313	-0.037616	-0.0935083	0.0179887
Poisoning by psychotropic agents	0.0175539	-0.0287648	0.0639425	0.919753	injuries & poisonings	Disease Diagnoses	41270#969	0.953974	0.00756266	-0.0388389	0.0537584
Chronic renal failure [CKD]	-0.00990282	-0.0360947	0.0163086	0.919753	genitourinary	Disease Diagnoses	41270#585.3	0.403147	-0.0258885	-0.0522133	0.00037299
Other complications of the puerperium NEC	0.051074	-0.0823292	0.184785	0.919753	pregnancy complications	Disease Diagnoses	41270#674	0.960336	0.0184843	-0.116191	0.151423
Complications following abortion or ectopic and molar pregnancies	-0.151789	-0.549242	0.25033	0.919753	pregnancy complications	Disease Diagnoses	41270#639	0.923887	-0.101746	-0.517864	0.29993
Methods of self-harm used: Self-injury such as self-cutting, scratching or hitting, etc.	0.0159626	-0.0256558	0.0576364	0.919753	Self-harm behaviours	Cognition and Mental health	20553#5	0.899756	0.0121753	-0.0295803	0.0537747
Felt irritable or had angry outbursts in past month	-0.00687333	-0.0248713	0.0111247	0.919753	Traumatic events	Cognition and Mental health	20494	0.634064	0.0128791	-0.0049705	0.0307287
Worrier / anxious feelings	-0.00266427	-0.00973319	0.00440439	0.919753	Mental health	Cognition and Mental health	1980	0.149139	0.00950237	0.0024305	0.0165751
Hemorrhoids	-0.00532921	-0.0195061	0.00885325	0.92051	circulatory system	Disease Diagnoses	41270#455	0.685781	0.00933384	-0.00483897	0.0234897
Someone to take to doctor when needed as a child	0.00620313	-0.0102928	0.0226991	0.92051	Traumatic events	Cognition and Mental health	20491	0.907922	-0.00463261	-0.0210762	0.011811
Chronic pancreatitis	-0.0294536	-0.107774	0.0490718	0.920674	digestive	Disease Diagnoses	41270#577.2	0.538623	0.0638753	-0.0142011	0.141316
Separation of retinal layers	-0.0561478	-0.205454	0.0938887	0.921294	sense organs	Disease Diagnoses	41270#362.31	0.742121	-0.0886472	-0.241396	0.0620969
Wheeze or whistling in the chest in last year	-0.00318419	-0.0117105	0.00534345	0.923025	Breathing	health and medical history	2316	0.940539	0.00181149	-0.00671967	0.0103385
Job coding: domestic or cleaning service manager	-0.101895	-0.373057	0.172176	0.923025	Employment history	Sociodemographics	22601#12392994	0.853662	-0.113656	-0.395783	0.162058
Hammer toe (acquired)	0.0157318	-0.0263198	0.0578382	0.923025	musculoskeletal	Disease Diagnoses	41270#735.21	0.511411	0.0356616	-0.00623976	0.0773914
Osteitis deformans [Paget's disease of bone]	-0.0458077	-0.168234	0.0771291	0.923025	musculoskeletal	Disease Diagnoses	41270#731.1	0.870151	0.0455103	-0.0774494	0.166963
Father's age at death	0.00146124	-0.0024584	0.00538089	0.923891	Family history	health and medical history	1807	0.576933	0.00305626	-0.000864948	0.00697746
Illnesses of siblings: High blood pressure	-0.00357854	-0.0131903	0.00603481	0.924171	Family history	health and medical history	20111#8	0.661271	0.0065978	-0.00301357	0.0162044
Subarachnoid hemorrhage	0.0244129	-0.0410669	0.0900281	0.924171	circulatory system	Disease Diagnoses	41270#430.1	0.742121	0.0380497	-0.0272844	0.102955
Job coding: solicitor, lawyer, barrister, judge, coroner, articled clerk, attorney, advocate, stipendiary magistrate, fiscal/crown prosecutor, sheriff (scottish courts), legal services recorder	0.0235711	-0.0398913	0.0871657	0.925484	Employment history	Sociodemographics	22601#24113277	0.950025	0.0112666	-0.0523773	0.0745279
Job code - historical: Solicitors and lawyers, judges and coroners	0.0235711	-0.0398913	0.0871657	0.925484	Employment history	Sociodemographics	22617#2411	0.950025	0.0112666	-0.0523773	0.0745279
Job code - historical: Labourers in building and woodworking trades	-0.0334302	-0.123467	0.0568858	0.925484	Employment history	Sociodemographics	22617#9121	0.8363	-0.0411675	-0.132483	0.0494152
Erythematosquamous dermatosis	0.156047	-0.262222	0.578844	0.925484	dermatologic	Disease Diagnoses	41270#690	0.982891	0.0217086	-0.40265	0.428437
Job coding: postal worker, postman, mail sorter, messenger, courier, mailroom clerk, post sorter, leaflet/circular distributor, newspaper/parcel deliverer	0.0456072	-0.07724	0.168962	0.925609	Employment history	Sociodemographics	22601#92113352	0.847409	-0.0444602	-0.151098	0.0611436
Job coding: museum attendant, cloakroom attendant	0.167365	-0.281812	0.621631	0.925868	Employment history	Sociodemographics	22601#92493190	0.894389	0.139258	-0.311814	0.568868
pp 28 antigen for Human Cytomegalovirus	-0.00905496	-0.0335593	0.0154494	0.926391	Infectious Disease Antigens	Biomarkers	23009	0.853662	0.00994019	-0.0145125	0.0343929
Birth weight of first child	0.00344783	-0.00589752	0.0127932	0.926391	Female-specific factors	Sociodemographics	2744	0.812626	0.00450594	-0.00481346	0.0138253
Job coding: baggage handler	0.170667	-0.289996	0.636502	0.926391	Employment history	Sociodemographics	22601#82182643	0.860633	-0.184825	-0.660263	0.275351
Job coding: storesman, warehouseman, porter	0.0995097	-0.170041	0.371216	0.926391	Employment history	Sociodemographics	22601#91492705	0.987675	-0.0121674	-0.419642	0.380503
Job code - historical: Researchers n.e.c.	0.0240698	-0.041462	0.0897436	0.926391	Employment history	Sociodemographics	22617#2329	0.903163	0.0187023	-0.0469458	0.0839415
Job coding: police officer (sergeant or below)	0.0220866	-0.0381177	0.0824083	0.926391	Employment history	Sociodemographics	22601#33123442	0.654648	-0.0419296	-0.102687	0.0184989
Job code - historical: Police officers (sergeant and below)	0.0220866	-0.0381177	0.0824083	0.926391	Employment history	Sociodemographics	22617#3312	0.654648	-0.0419296	-0.102687	0.0184989
Anal and rectal conditions	0.00766633	-0.0132878	0.0286341	0.926391	digestive	Disease Diagnoses	41270#565	0.910646	0.00583335	-0.0151206	0.0267469
Other signs and symptoms in breast	-0.0336296	-0.125549	0.0585675	0.926391	genitourinary	Disease Diagnoses	41270#613.7	0.850039	-0.0384135	-0.131567	0.0539499
Duodenitis	0.00788117	-0.0136566	0.0294332	0.926391	digestive	Disease Diagnoses	41270#535.6	0.355161	-0.0223465	-0.0439676	-0.000767835
Ingrowing nail	0.0259498	-0.0444412	0.096498	0.926391	dermatologic	Disease Diagnoses	41270#703.1	0.963137	0.00929952	-0.0612272	0.0793408
Benign neoplasm of eye, uveal	0.0612636	-0.105088	0.228435	0.926391	neoplasms	Disease Diagnoses	41270#224.1	0.983558	-0.00760941	-0.175433	0.157565
Joint/ligament sprain	0.0502027	-0.0868503	0.18784	0.926391	injuries & poisonings	Disease Diagnoses	41270#840.3	0.617224	0.0999526	-0.0359398	0.233857
Polyp of female genital organs	-0.0487514	-0.181885	0.0849831	0.926391	genitourinary	Disease Diagnoses	41270#622	0.941903	-0.0268206	-0.161972	0.106621
Congenital anomalies of peripheral vascular system	0.0511224	-0.0876076	0.190439	0.926391	congenital anomalies	Disease Diagnoses	41270#747.2	0.979738	-0.0111924	-0.150975	0.126761
Other disorders of circulatory system	-0.0516183	-0.192425	0.0898523	0.926391	circulatory system	Disease Diagnoses	41270#459	0.941005	-0.028818	-0.171778	0.112229
Electrolyte imbalance	-0.0377605	-0.140245	0.0650683	0.926391	endocrine/metabolic	Disease Diagnoses	41270#276.1	0.941903	-0.0205108	-0.124146	0.0821178
Congestive heart failure (CHF) NOS	-0.011059	-0.0412337	0.0191414	0.926391	circulatory system	Disease Diagnoses	41270#428.1	0.812626	-0.0146377	-0.0449313	0.0155705
Other pulmonary inflamation or edema	-0.0616196	-0.228938	0.106656	0.926391	respiratory	Disease Diagnoses	41270#505	0.839752	-0.0748659	-0.246107	0.0938055
Toxic effect of (non-ethyl) alcohol and petroleum and other solvents	0.0594638	-0.101182	0.220929	0.926391	injuries & poisonings	Disease Diagnoses	41270#981	0.938764	0.0354199	-0.12575	0.194033
Heart valve replaced	-0.0151327	-0.0563636	0.02615	0.926391	circulatory system	Disease Diagnoses	41270#395.6	0.897622	0.0125511	-0.0287247	0.0536608
Methods of self-harm used: Swallowing dangerous objects or products	-0.0877315	-0.324974	0.151603	0.926391	Self-harm behaviours	Cognition and Mental health	20553#2	0.783127	-0.129431	-0.375671	0.112071
Period spent working day shifts	0.0320464	-0.0557134	0.119806	0.926417	Employment history	Sociodemographics	22631	0.893491	-0.0275512	-0.113339	0.0582364
Cancer of the mouth floor	0.0967791	-0.167781	0.363457	0.926551	neoplasms	Disease Diagnoses	41270#145.5	0.486042	-0.242611	-0.51753	0.027164
Extrinsic allergic alveolitis	0.066185	-0.114932	0.248307	0.926551	respiratory	Disease Diagnoses	41270#500.1	0.979738	0.0161043	-0.166227	0.195204
Congenital musculoskeletal deformities of spine	0.0638132	-0.110887	0.239416	0.926551	congenital anomalies	Disease Diagnoses	41270#754	0.93521	0.0399495	-0.135169	0.211979
Lipoprotein disorders	-0.0875867	-0.327177	0.153992	0.926577	endocrine/metabolic	Disease Diagnoses	41270#277.51	0.902673	-0.0702541	-0.316588	0.170782
Job coding: fashion designer, clothing and footwear designer, hat designer	-0.0794728	-0.297249	0.14002	0.927429	Employment history	Sociodemographics	22601#34223151	0.672313	-0.151773	-0.378167	0.0706308
Osteoarthrosis, localized, primary	-0.00774926	-0.0290758	0.0135905	0.927429	musculoskeletal	Disease Diagnoses	41270#740.11	0.568358	-0.0169157	-0.0383193	0.00444662
Job code - historical: Quantity surveyors	0.0366054	-0.0640803	0.137615	0.927623	Employment history	Sociodemographics	22617#2433	0.998488	-0.000238	-0.101205	0.0997569
Frequency of tiredness / lethargy in last 2 weeks	-0.00240657	-0.00904748	0.00423435	0.928039	Mental health	Cognition and Mental health	2080	0.0196204	0.0116375	0.00499461	0.0182803
Sarcoidosis	0.0268252	-0.0472372	0.101062	0.928471	dermatologic	Disease Diagnoses	41270#697	0.0100279	-0.140684	-0.216363	-0.0654639
Encephalitis, non-infectious	-0.0989223	-0.370834	0.175699	0.928471	neurological	Disease Diagnoses	41270#323.8	0.786794	-0.145353	-0.428144	0.131214
Substance of prescription or over-the-counter medication addiction: Something else	-0.0504555	-0.189637	0.0894059	0.928471	Addictions	Cognition and Mental health	20551#3	0.986539	-0.00491806	-0.145875	0.134119
Alopecia	0.050458	-0.0889146	0.19042	0.928869	dermatologic	Disease Diagnoses	41270#704.1	0.868627	-0.0527653	-0.194015	0.086694
Job coding: ticket collector, railway porter	-0.0953915	-0.358836	0.170768	0.929841	Employment history	Sociodemographics	22601#62152629	0.85582	-0.108841	-0.382151	0.158418
Job coding: librarian, assistant librarian	-0.0394274	-0.14888	0.0704504	0.929841	Employment history	Sociodemographics	22601#24513424	0.468599	-0.102132	-0.214077	0.00875687
Calcaneal spur; Exostosis NOS	-0.0779144	-0.294187	0.14005	0.929841	musculoskeletal	Disease Diagnoses	41270#726.4	0.93521	0.0495672	-0.169065	0.263502
Unspecified disorder of lipoid metabolism	0.0301826	-0.0539332	0.114512	0.929841	endocrine/metabolic	Disease Diagnoses	41270#272.9	0.966685	-0.0106736	-0.0952234	0.0731874
Leukoplakia of oral mucosa	-0.036534	-0.137873	0.0651531	0.929841	digestive	Disease Diagnoses	41270#528.6	0.941903	-0.0205202	-0.122989	0.0809679
Atherosclerosis	0.0350357	-0.0624656	0.13282	0.929841	circulatory system	Disease Diagnoses	41270#440	0.746958	0.0554902	-0.0416356	0.151638
Menopausal and postmenopausal disorders	-0.0311974	-0.118157	0.0560147	0.929841	genitourinary	Disease Diagnoses	41270#627	0.837732	0.0388042	-0.0482958	0.125152
Neurofibromatosis	-0.0700248	-0.26386	0.12514	0.929841	neoplasms	Disease Diagnoses	41270#199.4	0.979645	-0.0184902	-0.21596	0.175332
Abnormal spermatozoa	-0.0568699	-0.214666	0.101717	0.929841	genitourinary	Disease Diagnoses	41270#609.2	0.580527	0.120507	-0.0364224	0.274666
Symbolic dysfunction	-0.116674	-0.440353	0.210617	0.929841	mental disorders	Disease Diagnoses	41270#292.12	0.99261	-0.00585999	-0.338119	0.315951
Manifestations of mania or irritability: I was more active than usual	-0.00999566	-0.0378069	0.0178379	0.929841	Mania	Cognition and Mental health	20548#9	0.897622	-0.00844106	-0.0363658	0.019415
Maternal smoking around birth	-0.00287186	-0.0109226	0.00517966	0.931651	Early life factors	Sociodemographics	1787	0.910743	-0.00224335	-0.0103017	0.00581246
Job coding: roundsman or woman, van salesperson, ice cream seller, milkman, mobile shop salesperson	0.0434343	-0.0783388	0.165674	0.931651	Employment history	Sociodemographics	22601#71233339	0.979738	0.00873378	-0.113187	0.12922
Job code - historical: Roundsmen/women and van salespersons	0.0434343	-0.0783388	0.165674	0.931651	Employment history	Sociodemographics	22617#7123	0.979738	0.00873378	-0.113187	0.12922
Primary/intrinsic cardiomyopathies	0.0175134	-0.031608	0.0667086	0.931651	circulatory system	Disease Diagnoses	41270#425.1	0.784275	0.025593	-0.0234352	0.0743811
Acquired spondylolisthesis	-0.0142278	-0.0541839	0.0257784	0.931651	musculoskeletal	Disease Diagnoses	41270#738.4	0.83628	0.0180622	-0.0219029	0.0578721
Splenomegaly	0.02679	-0.0482702	0.102028	0.931651	digestive	Disease Diagnoses	41270#579.2	0.796116	-0.038179	-0.113885	0.0369992
Job coding: factory/works manager, shift manager	-0.0353542	-0.134796	0.0644248	0.932192	Employment history	Sociodemographics	22601#11212693	0.85582	-0.0403044	-0.140739	0.059203
Job coding: careers adviser or vocational guidance specialist, placement advisor	0.220864	-0.395375	0.845745	0.932192	Employment history	Sociodemographics	22601#35643286	0.986539	-0.0120725	-0.359163	0.324076
Traumatic cataract	0.0718047	-0.129728	0.274539	0.932192	sense organs	Disease Diagnoses	41270#366.3	0.638147	-0.147041	-0.354023	0.0565254
Number of unsuccessful stop-smoking attempts	0.00471703	-0.00861982	0.0180539	0.933104	Smoking	Lifestyle	2926	0.00446201	0.0267447	0.0133583	0.040131
Job code - historical: Road construction operatives	0.0744427	-0.136001	0.286292	0.933104	Employment history	Sociodemographics	22617#8142	0.939229	-0.0456949	-0.259746	0.164287
Other symptoms/disorders or the urinary system	-0.00785376	-0.0300576	0.0143646	0.933104	genitourinary	Disease Diagnoses	41270#599	0.807199	0.0109059	-0.0112917	0.0330582
Partial epilepsy	-0.0363898	-0.139506	0.0670941	0.933104	neurological	Disease Diagnoses	41270#345.12	0.821279	-0.0492853	-0.15401	0.0544518
Sialoadenitis	-0.0330872	-0.126749	0.0608695	0.933104	digestive	Disease Diagnoses	41270#527.2	0.766815	-0.0520496	-0.14708	0.0421714
Complications of surgical and medical procedures	0.0107894	-0.0198157	0.0414236	0.933104	injuries & poisonings	Disease Diagnoses	41270#1011	0.937143	0.00690765	-0.0237012	0.0374272
Lower gastrointestinal congenital anomalies	0.145401	-0.263825	0.55893	0.933104	congenital anomalies	Disease Diagnoses	41270#750.2	0.989835	0.00997823	-0.405698	0.408777
Frequency of unusual or psychotic experiences in past year	0.0214073	-0.0390671	0.0818818	0.933104	Unusual and psychotic experiences	Cognition and Mental health	20467	0.920625	0.0152939	-0.0435746	0.0741624
Job code - historical: Kitchen and catering assistants	-0.0315443	-0.121128	0.0583087	0.933747	Employment history	Sociodemographics	22617#9223	0.960357	-0.012181	-0.102867	0.0777478
Malignant neoplasm of retroperitoneum and peritoneum	-0.0411359	-0.157908	0.0760902	0.933747	neoplasms	Disease Diagnoses	41270#159.4	0.547475	-0.0964449	-0.215754	0.0216583
Synovitis and tenosynovitis	0.0120714	-0.022274	0.0464541	0.933989	musculoskeletal	Disease Diagnoses	41270#727.1	0.901891	0.0099153	-0.024429	0.0441463
Acute renal failure	-0.00633484	-0.0244107	0.0117499	0.93566	genitourinary	Disease Diagnoses	41270#585.1	0.0673684	-0.0275856	-0.0457426	-0.00945751
Job coding: bleacher, dyer, treater etc.	0.12088	-0.222512	0.467815	0.935915	Employment history	Sociodemographics	22601#81142711	0.820159	0.157179	-0.180447	0.480979
Long-standing illness, disability or infirmity	0.00260139	-0.00484807	0.0100515	0.936043	General health	health and medical history	2188	0.150924	-0.00996665	-0.017419	-0.00251635
Inverse distance to the nearest road	-0.00119936	-0.00462986	0.00223114	0.936043	Residential air pollution	Sociodemographics	24010	0.877516	0.00121453	-0.00221418	0.00464323
Job coding: medical radiographer, x-ray operator, sonographer	-0.0588249	-0.226739	0.110105	0.936043	Employment history	Sociodemographics	22601#32143084	0.979738	-0.0146204	-0.185374	0.153411
Job code - historical: Medical radiographers	-0.0588249	-0.226739	0.110105	0.936043	Employment history	Sociodemographics	22617#3214	0.979738	-0.0146204	-0.185374	0.153411
Flat foot	0.0403409	-0.0750306	0.156123	0.936043	musculoskeletal	Disease Diagnoses	41270#735.1	0.178238	0.145681	0.0322348	0.257668
Valvular heart disease/ heart chambers	0.0350722	-0.0653103	0.135777	0.93607	congenital anomalies	Disease Diagnoses	41270#747.12	0.78639	0.0517531	-0.0483528	0.150825
Wears glasses or contact lenses	-0.00416712	-0.0161313	0.00779411	0.936364	Eyesight	health and medical history	2207	0.612475	-0.0089878	-0.0209506	0.0029824
LDL direct	0.00121066	-0.00227014	0.00469146	0.936364	Blood biochemistry	Biomarkers	30780	0.237306	0.0041752	0.000693871	0.00765653
Time since last menstrual period	0.00363428	-0.00681139	0.01408	0.936364	Female-specific factors	Sociodemographics	3700	0.759003	0.005864	-0.0045656	0.0162936
Job coding: routine laboratory tester	-0.168574	-0.648034	0.320896	0.936364	Employment history	Sociodemographics	22601#81382777	0.979738	-0.0305378	-0.459371	0.381563
Postablative ovarian failure	0.177119	-0.327465	0.688134	0.936364	endocrine/metabolic	Disease Diagnoses	41270#258.1	0.967834	-0.0623848	-0.580651	0.432439
Histology of cancer tumour: Non-small cell carcinoma	-0.048936	-0.190457	0.0932395	0.93643	Cancer register	health and medical history	40011#8046	0.979738	0.0113407	-0.131633	0.152313
Core antigen for Hepatitis C Virus	-0.0156843	-0.0611582	0.0297897	0.93643	Infectious Disease Antigens	Biomarkers	23018	0.979738	0.00359524	-0.0420699	0.0492603
Job coding: school mid-day assistant, dinner or school meals supervisor or assistant, lunchtime supervisor	-0.0514657	-0.199662	0.0975458	0.93643	Employment history	Sociodemographics	22601#92443411	0.900717	-0.0435231	-0.19441	0.105264
Job code - historical: School mid-day assistants	-0.0514657	-0.199662	0.0975458	0.93643	Employment history	Sociodemographics	22617#9244	0.900717	-0.0435231	-0.19441	0.105264
Job coding: railway signal technician, signal inspector	0.10388	-0.194693	0.405245	0.93643	Employment history	Sociodemographics	22601#52492632	0.616805	-0.228684	-0.539132	0.0749118
Job coding: hotel or guesthouse owner/manager; hostel warden, holiday camp manager, caravan/camping site owner/manager	-0.0354326	-0.137771	0.0672755	0.93643	Employment history	Sociodemographics	22601#12213392	0.897914	0.0300746	-0.0728197	0.131903
Job code - historical: Hotel and accommodation managers	-0.0354326	-0.137771	0.0672755	0.93643	Employment history	Sociodemographics	22617#1221	0.897914	0.0300746	-0.0728197	0.131903
Secondary malignancy of bone	-0.0111142	-0.0433405	0.0211438	0.93643	neoplasms	Disease Diagnoses	41270#198.6	0.894544	-0.0100879	-0.0424281	0.0221539
Noninfectious disorders of lymphatic channels	0.0178925	-0.0338531	0.0697211	0.93643	circulatory system	Disease Diagnoses	41270#450	0.979738	0.00479797	-0.0470164	0.056353
Urinary obstruction	0.0468489	-0.0878749	0.182132	0.93643	genitourinary	Disease Diagnoses	41270#599.1	0.847065	0.0566094	-0.0778465	0.189195
Dentofacial anomalies, including malocclusion	-0.115692	-0.448317	0.220997	0.93643	digestive	Disease Diagnoses	41270#524	0.766815	-0.189694	-0.538691	0.15045
Methods of self-harm used: Ingesting a medication in excess of the normal dose	0.0133093	-0.0252785	0.0519452	0.93643	Self-harm behaviours	Cognition and Mental health	20553#4	0.874275	0.0139469	-0.0247017	0.0524585
Pain type(s) experienced in last month: Knee pain	-0.00286562	-0.011233	0.00550302	0.936951	Pain	health and medical history	6159#7	0.538756	-0.00687108	-0.0152458	0.00149961
HIV-1 gag antigen for Human Immunodeficiency Virus	-0.00842299	-0.0331601	0.0163141	0.936951	Infectious Disease Antigens	Biomarkers	23024	0.971047	0.00284982	-0.0218361	0.0275357
Worked with materials containing asbestos	-0.0201141	-0.0786385	0.0385189	0.936951	Employment history	Sociodemographics	22612#2	0.98505	0.00251831	-0.0560901	0.0608011
Worked with pesticides: Rarely/never	-0.0185473	-0.072681	0.0354871	0.936951	Employment history	Sociodemographics	22614#0	0.979738	-0.00439624	-0.0581003	0.0495863
Breathing problems during period of job: No	-0.0154615	-0.0608249	0.029834	0.936951	Employment history	Sociodemographics	22616#0	0.690451	0.0296915	-0.0156806	0.075253
Workplace had a lot of diesel exhaust: Rarely/never	0.0120469	-0.0233047	0.0473616	0.936951	Employment history	Sociodemographics	22615#0	0.947635	0.00647038	-0.028785	0.0418354
Job coding: marketing research professional, marketing consultant, promotions or advertising consultant, fundraiser consultant, appeals organiser	0.0273798	-0.0528968	0.107873	0.936951	Employment history	Sociodemographics	22601#35433238	0.979645	0.00758236	-0.0730763	0.0876145
Job code - historical: Marketing associate professionals	0.0273798	-0.0528968	0.107873	0.936951	Employment history	Sociodemographics	22617#3543	0.979645	0.00758236	-0.0730763	0.0876145
Job code - historical: Chemical engineers	-0.0438778	-0.172758	0.0855961	0.936951	Employment history	Sociodemographics	22617#2125	0.814131	-0.0626815	-0.193906	0.0669925
Job coding: midwife	-0.0259749	-0.102452	0.0506978	0.936951	Employment history	Sociodemographics	22601#32123074	0.920625	-0.0200064	-0.0972648	0.0566998
Job code - historical: Midwives	-0.0259749	-0.102452	0.0506978	0.936951	Employment history	Sociodemographics	22617#3212	0.920625	-0.0200064	-0.0972648	0.0566998
Job coding: occupational therapist	0.0399285	-0.0775548	0.157871	0.936951	Employment history	Sociodemographics	22601#32223079	0.982334	0.00745166	-0.11102	0.124591
Job code - historical: Occupational therapists	0.0399285	-0.0775548	0.157871	0.936951	Employment history	Sociodemographics	22617#3222	0.982334	0.00745166	-0.11102	0.124591
Job coding: advertising or public relations manager, media/publicity manager, campaign/fundraising manager	-0.0304059	-0.119914	0.0593792	0.936951	Employment history	Sociodemographics	22601#11343224	0.967834	-0.0109322	-0.101468	0.0788417
Job coding: probation officer, community service officer	0.0504552	-0.0980736	0.199695	0.936951	Employment history	Sociodemographics	22601#24433109	0.950025	0.025831	-0.12298	0.172393
Job coding: other assembler, routine operative	-0.0697804	-0.274927	0.136922	0.936951	Employment history	Sociodemographics	22601#81392707	0.979738	-0.0174428	-0.231852	0.192729
Usual length of each night shift during mixed shift periods	-0.00943112	-0.037305	0.0184427	0.936951	Employment history	Sociodemographics	22642	0.946359	-0.00518772	-0.0331782	0.0228028
Job coding: personnel or industrial relations officer, recruitment consultant	-0.0629704	-0.24848	0.123845	0.936951	Employment history	Sociodemographics	22601#35623273	0.983634	-0.0110087	-0.256369	0.228746
Period spent working mix of day and night shifts	-0.00845165	-0.0334964	0.0165931	0.936951	Employment history	Sociodemographics	22641	0.979738	0.00208266	-0.0229415	0.0271069
Job coding: motor vehicle/industrial machinery fitter	-0.126066	-0.49801	0.251255	0.936951	Employment history	Sociodemographics	22601#52232930	0.746958	-0.223932	-0.618769	0.159817
Job code - historical: Laboratory technicians	-0.0136177	-0.0541137	0.0269318	0.936951	Employment history	Sociodemographics	22617#3111	0.742121	-0.023818	-0.0645642	0.0167769
Work hours per week - exact value	0.00339559	-0.00672036	0.0135115	0.936951	Employment history	Sociodemographics	22605	0.666595	0.00689286	-0.00321965	0.0170054
Job coding: ict or it manager, systems/data processing manager, telecom manager	-0.0172615	-0.0686572	0.0342181	0.936951	Employment history	Sociodemographics	22601#11363057	0.812626	0.0248615	-0.0266353	0.0761159
Job code - historical: Information and communication technology managers	-0.0172615	-0.0686572	0.0342181	0.936951	Employment history	Sociodemographics	22617#1136	0.812626	0.0248615	-0.0266353	0.0761159
Job coding: packer, wrapper, foreman	0.0962554	-0.189738	0.384697	0.936951	Employment history	Sociodemographics	22601#91342775	0.954855	0.0811424	-0.435468	0.570595
Workplace very hot: Rarely/never	0.0052448	-0.0104448	0.0209306	0.936951	Employment history	Sociodemographics	22608#0	0.375089	-0.0158174	-0.0314857	-0.000138545
Inguinal hernia	-0.00534313	-0.0210697	0.0103894	0.936951	digestive	Disease Diagnoses	41270#550.1	0.350618	0.0163812	0.000679451	0.0320647
Malignant neoplasm of bladder	-0.0127751	-0.0501712	0.0246617	0.936951	neoplasms	Disease Diagnoses	41270#189.21	0.863209	0.0145252	-0.0228794	0.0517943
Vascular hamartomas and non-neoplastic nevi	0.0967807	-0.191754	0.387723	0.936951	neoplasms	Disease Diagnoses	41270#217	0.982334	-0.0196247	-0.31296	0.265808
Diseases of white blood cells	-0.0203749	-0.0813102	0.0406809	0.936951	hematopoietic	Disease Diagnoses	41270#288	0.248618	-0.0728917	-0.13474	-0.0113817
Other hemoglobinopathies	0.0701375	-0.136978	0.278532	0.936951	hematopoietic	Disease Diagnoses	41270#282.8	0.824796	0.0952077	-0.110879	0.296701
Benign neoplasm of parathyroid gland	0.0290097	-0.0562624	0.114508	0.936951	neoplasms	Disease Diagnoses	41270#227.2	0.886712	0.0290819	-0.0561646	0.113606
Secondary malignancy of lymph nodes	-0.00760595	-0.0303782	0.0151821	0.936951	neoplasms	Disease Diagnoses	41270#198.1	0.801317	-0.0113781	-0.0342221	0.0114183
Burns	0.0273043	-0.0520451	0.106859	0.936951	injuries & poisonings	Disease Diagnoses	41270#1000	0.837732	-0.035875	-0.115893	0.0435593
Transient mental disorders due to conditions classified elsewhere	0.0565994	-0.111759	0.225834	0.936951	mental disorders	Disease Diagnoses	41270#291.1	0.288019	-0.193056	-0.36658	-0.021717
Folate-deficiency anemia	0.0333292	-0.0645238	0.131477	0.936951	hematopoietic	Disease Diagnoses	41270#281.13	0.858435	-0.0391369	-0.137949	0.0587761
Rheumatism, unspecified and fibrositis	-0.0228384	-0.0911267	0.045602	0.936951	musculoskeletal	Disease Diagnoses	41270#729.1	0.890855	0.0222944	-0.0461654	0.0902928
Deficiency anemias	0.0735934	-0.145683	0.294279	0.936951	hematopoietic	Disease Diagnoses	41270#281.9	0.820159	0.102289	-0.115932	0.315276
Cellulitis and abscess of fingers/toes	-0.0247376	-0.096892	0.0475896	0.936951	dermatologic	Disease Diagnoses	41270#681.1	0.604455	-0.0552732	-0.128396	0.0173694
Sinoatrial node dysfunction (Bradycardia)	0.023619	-0.0457033	0.0930863	0.936951	circulatory system	Disease Diagnoses	41270#427.8	0.979738	-0.00612765	-0.0756987	0.0629775
Cardiac conduction disorders	0.0426291	-0.0809735	0.166683	0.936951	circulatory system	Disease Diagnoses	41270#426	0.938001	0.0275182	-0.0962665	0.149768
Anisometropia	-0.0336071	-0.132826	0.0659324	0.936951	sense organs	Disease Diagnoses	41270#368.3	0.837732	-0.0451856	-0.145752	0.054465
Progressive myopia	0.0366254	-0.0721168	0.145727	0.936951	sense organs	Disease Diagnoses	41270#360.2	0.978148	0.010751	-0.0983281	0.11866
Parapsoriasis	0.149041	-0.290736	0.593428	0.936951	dermatologic	Disease Diagnoses	41270#696.2	0.237856	0.480221	0.0675977	0.868585
Cardiac congenital anomalies	-0.0408876	-0.161118	0.0798402	0.936951	congenital anomalies	Disease Diagnoses	41270#747.1	0.979738	-0.00968959	-0.131241	0.110464
Osteopathy resulting from poliomyelitis	-0.207593	-0.815933	0.412652	0.936951	musculoskeletal	Disease Diagnoses	41270#710.3	0.999228	0.000928914	-0.635555	0.601372
Congenital deficiency of other clotting factors (including factor VII)	0.0354845	-0.0708389	0.142157	0.937238	hematopoietic	Disease Diagnoses	41270#286.12	0.672313	-0.0725143	-0.180397	0.0343451
Specific nonpsychotic mental disorders due to brain damage	-0.0789176	-0.314421	0.15872	0.937238	mental disorders	Disease Diagnoses	41270#291.4	0.986539	-0.00838093	-0.24912	0.226981
Peritonitis and retroperitoneal infections	-0.0187554	-0.0749783	0.0375691	0.937238	digestive	Disease Diagnoses	41270#567	0.982891	-0.00298922	-0.0594669	0.0531813
Time to complete round	-0.00213228	-0.00855954	0.00429497	0.938709	Pairs matching	Cognition and Mental health	20133	0.630664	0.00466672	-0.00176594	0.0110994
Bring up phlegm/sputum/mucus on most days	-0.008018	-0.032389	0.0163692	0.938934	Medical information	health and medical history	22504	0.938764	-0.00538594	-0.0297793	0.0189593
VCA p18 antigen for Epstein-Barr Virus	-0.00796482	-0.0326559	0.0167263	0.938934	Infectious Disease Antigens	Biomarkers	23003	0.938001	0.00551818	-0.0191215	0.0301579
Weight	0.000940878	-0.00205176	0.00393352	0.938934	Body size measures	Physical measures	21002	0.0160217	-0.00535361	-0.008346	-0.00236122
Job coding: ship builder	-0.106514	-0.426622	0.216909	0.938934	Employment history	Sociodemographics	22601#52142581	0.876934	0.112333	-0.209663	0.422496
Job code - historical: Industrial cleaning process occupations	-0.0459435	-0.184443	0.0932532	0.938934	Employment history	Sociodemographics	22617#9132	0.840749	-0.0610913	-0.202535	0.0786047
Job coding: credit controller/supervisor	0.0490039	-0.098884	0.197591	0.938934	Employment history	Sociodemographics	22601#41213240	0.953974	-0.0228896	-0.16406	0.116453
Job coding: personnel or industrial relations officer, recruitment consultant	-0.0868405	-0.348812	0.17781	0.938934	Employment history	Sociodemographics	22601#35623284	0.983634	-0.0110087	-0.256369	0.228746
Job coding: advertising or sales representative, demonstrator, estate agent negotiator, land/property salesman	0.0244869	-0.0497966	0.0989537	0.938934	Employment history	Sociodemographics	22601#71293343	0.872968	0.0269245	-0.0473335	0.100649
Job coding: school/college caretaker/porter	0.0705969	-0.144355	0.287152	0.938934	Employment history	Sociodemographics	22601#62323000	0.979738	0.0168347	-0.200258	0.22931
Job coding: quality control engineer	-0.177105	-0.713338	0.370106	0.938934	Employment history	Sociodemographics	22601#21282870	0.863856	-0.215895	-0.784887	0.328945
Job coding: plant maintenance fitter, machine fitter, mechanic-fitter	-0.0444177	-0.181084	0.0929117	0.938934	Employment history	Sociodemographics	22601#52232856	0.674236	-0.0925948	-0.231974	0.0450802
Age started oral contraceptive pill	-0.00136582	-0.005581	0.00284935	0.938934	Female-specific factors	Sociodemographics	2794	0.304485	-0.00462224	-0.00883998	-0.00040451
Job coding: electronics engineer, broadcasting engineer, microwave engineer, radar engineer, radio engineer	-0.0227527	-0.0929029	0.0475546	0.938934	Employment history	Sociodemographics	22601#21243042	0.99623	0.000412771	-0.0699774	0.0703419
Job code - historical: Engineering technicians	-0.0207243	-0.0846386	0.0433215	0.938934	Employment history	Sociodemographics	22617#3113	0.886712	-0.0219707	-0.0862255	0.0419005
Job code - historical: Leisure and theme park attendants	-0.0543313	-0.222155	0.114535	0.938934	Employment history	Sociodemographics	22617#9226	0.842607	-0.0732979	-0.24544	0.0962818
Job coding: gardener, groundsman/groundswoman, park keeper, landscape gardener, greenkeeper, turf cutter	0.0276303	-0.0581878	0.11369	0.938934	Employment history	Sociodemographics	22601#51132488	0.940592	-0.0181231	-0.104651	0.0677167
Job code - historical: Gardeners and groundsmen/groundswomen	0.0276303	-0.0581878	0.11369	0.938934	Employment history	Sociodemographics	22617#5113	0.940592	-0.0181231	-0.104651	0.0677167
Gap coding: Full-time or part-time education	0.00642793	-0.0135717	0.0264377	0.938934	Employment history	Sociodemographics	22660#103	0.959683	-0.00289038	-0.0229282	0.0171189
Job coding: drainage worker, ditch digger	-0.0985893	-0.404449	0.211518	0.938934	Employment history	Sociodemographics	22601#91292584	0.94661	-0.0577552	-0.374691	0.250405
Job coding: other assembler, routine operative	-0.109663	-0.450534	0.235883	0.938934	Employment history	Sociodemographics	22601#81392771	0.979738	-0.0174428	-0.231852	0.192729
Job code - historical: Elementary sales occupations n.e.c.	-0.0446953	-0.184295	0.0956246	0.938934	Employment history	Sociodemographics	22617#9259	0.976003	-0.014736	-0.156429	0.125063
Job coding: nurse (of any kind, at any level)	0.00977277	-0.0209025	0.0404762	0.938934	Employment history	Sociodemographics	22601#32113072	0.826835	0.0142927	-0.0164276	0.044938
Job coding: management accountant, works accountant, cost accountant	0.0233558	-0.0499359	0.0968255	0.938934	Employment history	Sociodemographics	22601#24223282	0.974811	-0.00780679	-0.0816299	0.0655109
Job code - historical: Management accountants	0.0233558	-0.0499359	0.0968255	0.938934	Employment history	Sociodemographics	22617#2422	0.974811	-0.00780679	-0.0816299	0.0655109
Job coding: motor mechanic, diesel fitter, auto engineer	0.0279695	-0.0598239	0.116013	0.938934	Employment history	Sociodemographics	22601#52312934	0.850039	0.0362912	-0.0512986	0.123129
Job coding: regulation compliance inspector/examiner including driving/flight/railway examiner/inspector, vehicle tester	0.162839	-0.344358	0.678359	0.938934	Employment history	Sociodemographics	22601#35663464	0.987149	0.0172681	-0.497611	0.507245
Gap coding: Unemployed	-0.0112316	-0.0466051	0.0241784	0.938934	Employment history	Sociodemographics	22660#107	0.944347	0.0068134	-0.0287316	0.0422487
Job coding: biologist, botanist, entomologist, zoologist, ecologist, microbiologist/pathologist/virologist/geneticist (not medically qualified)	-0.0250755	-0.104109	0.0541787	0.938934	Employment history	Sociodemographics	22601#21123021	0.531181	-0.0664351	-0.146801	0.0133602
Job code - historical: Animal care occupations n.e.c.	-0.0498491	-0.20686	0.108035	0.938934	Employment history	Sociodemographics	22617#6139	0.959683	-0.0240997	-0.184468	0.133939
Job code - historical: Teaching professionals n.e.c.	0.0163301	-0.0352354	0.0679825	0.938934	Employment history	Sociodemographics	22617#2319	0.307058	0.0557915	0.0044619	0.106866
Age when periods started (menarche)	-0.00276943	-0.0115409	0.00600202	0.938934	Female-specific factors	Sociodemographics	2714	0.0503264	0.0138669	0.00509127	0.0226424
Job coding: dancer, ballet dancer, dance instructor, choreographer	0.0783207	-0.168708	0.327248	0.938934	Employment history	Sociodemographics	22601#34143169	0.767477	0.132308	-0.11271	0.370563
Job code - historical: Dancers and choreographers	0.0783207	-0.168708	0.327248	0.938934	Employment history	Sociodemographics	22617#3414	0.767477	0.132308	-0.11271	0.370563
Job coding: day nursery manager or owner	-0.0608665	-0.253035	0.132677	0.938934	Employment history	Sociodemographics	22601#23193429	0.979738	0.0142793	-0.180632	0.205569
Job coding: bus or coach driver, minibus driver	-0.0322181	-0.134317	0.0702408	0.938934	Employment history	Sociodemographics	22601#82132606	0.970497	-0.0119666	-0.115069	0.0901413
Job code - historical: Routine laboratory testers	-0.0428142	-0.17859	0.0936175	0.938934	Employment history	Sociodemographics	22617#8138	0.897622	0.0415614	-0.0945945	0.175836
Job coding: psychologist, psychometrist	0.0406997	-0.0884191	0.170368	0.938934	Employment history	Sociodemographics	22601#22123067	0.631604	0.0923758	-0.0359792	0.218984
Job code - historical: Psychologists	0.0406997	-0.0884191	0.170368	0.938934	Employment history	Sociodemographics	22617#2212	0.631604	0.0923758	-0.0359792	0.218984
Acute upper respiratory infections of multiple or unspecified sites	-0.0159798	-0.0653875	0.0335075	0.938934	respiratory	Disease Diagnoses	41270#465	0.982334	0.00317957	-0.0463934	0.0525166
Carbuncle and furuncle	-0.0124719	-0.0509679	0.0260729	0.938934	dermatologic	Disease Diagnoses	41270#686.1	0.760708	0.021478	-0.0170211	0.0598323
Neutropenia	-0.00939583	-0.0392676	0.0205038	0.938934	hematopoietic	Disease Diagnoses	41270#288.11	0.619254	-0.0220351	-0.0520613	0.0079077
Other diseases of respiratory system, NEC	0.005629	-0.0118833	0.0231503	0.938934	respiratory	Disease Diagnoses	41270#519.8	0.617224	0.0129459	-0.00454566	0.0304103
Diplopia and disorders of binocular vision	0.0194026	-0.0407867	0.0797051	0.938934	sense organs	Disease Diagnoses	41270#368.2	0.456392	-0.0563891	-0.117195	0.00408458
Multiple sclerosis	0.017629	-0.0357924	0.0711417	0.938934	neurological	Disease Diagnoses	41270#335	2.99202e-11	-0.206199	-0.261161	-0.15146
Other dyschromia	-0.019293	-0.0800996	0.0416341	0.938934	dermatologic	Disease Diagnoses	41270#694.2	0.98722	0.00198473	-0.059094	0.0627033
Skull and face fracture and other intercranial injury	-0.0120862	-0.0495364	0.0254108	0.938934	injuries & poisonings	Disease Diagnoses	41270#819	0.485107	-0.0335994	-0.0713415	0.00401262
Other acquired deformities of limbs	0.0133615	-0.0275918	0.0543671	0.938934	musculoskeletal	Disease Diagnoses	41270#736	0.920544	-0.0107026	-0.0517878	0.0302223
Pneumonia	-0.00763808	-0.0313151	0.0160554	0.938934	respiratory	Disease Diagnoses	41270#480	0.0261859	-0.0405067	-0.0643517	-0.0167131
Benign neoplasm of pituitary gland and craniopharyngeal duct (pouch)	-0.0320314	-0.131505	0.0677732	0.938934	neoplasms	Disease Diagnoses	41270#227.3	0.863856	-0.038672	-0.139437	0.06116
Nephrotic syndrome without mention of glomerulonephritis	-0.0249445	-0.101158	0.0514561	0.938934	genitourinary	Disease Diagnoses	41270#580.2	0.10291	-0.110979	-0.188759	-0.0337088
Deficiency of humoral immunity	0.0407765	-0.0850464	0.167087	0.938934	endocrine/metabolic	Disease Diagnoses	41270#279.11	0.945283	-0.0239196	-0.150852	0.101516
Throat pain	-0.0325472	-0.132583	0.0678232	0.938934	respiratory	Disease Diagnoses	41270#478	0.982891	-0.00537761	-0.106288	0.0945574
Other disorders of arteries and arterioles	0.0230101	-0.0487187	0.0948983	0.938934	circulatory system	Disease Diagnoses	41270#447	0.897622	-0.0220091	-0.0941981	0.0496879
Spondylosis and allied disorders	0.00880023	-0.0185346	0.0361579	0.938934	musculoskeletal	Disease Diagnoses	41270#721	0.965435	0.0035258	-0.0238228	0.0308044
Localized adiposity	-0.0749248	-0.307575	0.159616	0.938934	endocrine/metabolic	Disease Diagnoses	41270#278.3	0.773526	-0.129387	-0.370191	0.106822
Genital prolapse	-0.0302577	-0.122416	0.0621805	0.938934	genitourinary	Disease Diagnoses	41270#618	0.864963	-0.035284	-0.128577	0.0572131
Endocarditis	-0.0218934	-0.0883303	0.0446827	0.938934	circulatory system	Disease Diagnoses	41270#420.3	0.285962	0.0738564	0.00781874	0.139436
Diverticulum of esophagus, acquired	-0.0431921	-0.176569	0.0907395	0.938934	digestive	Disease Diagnoses	41270#530.6	0.740244	-0.0797595	-0.215817	0.0546756
Disorders of the pituitary gland and its hypothalamic control	0.0546567	-0.114783	0.224942	0.938934	endocrine/metabolic	Disease Diagnoses	41270#253	0.565436	0.131543	-0.0358551	0.295792
Inflammatory disease of cervix, vagina, and vulva	-0.051424	-0.206956	0.104944	0.938934	genitourinary	Disease Diagnoses	41270#614.5	0.979738	-0.0115903	-0.169292	0.143782
Other nondiabetic retinopathy	0.0686574	-0.147891	0.286561	0.938934	sense organs	Disease Diagnoses	41270#362.3	0.940592	0.0447895	-0.172542	0.257288
Effects radiation NOS	0.00761041	-0.015939	0.0311765	0.938934	injuries & poisonings	Disease Diagnoses	41270#990	0.906328	-0.00668446	-0.0302714	0.0168512
Dermatitis herpetiformis	0.0805059	-0.164586	0.32732	0.938934	dermatologic	Disease Diagnoses	41270#695.21	0.369454	-0.25707	-0.512102	-0.00641732
Erythema nodosum	0.0764886	-0.165134	0.319848	0.938934	dermatologic	Disease Diagnoses	41270#695.81	0.47978	-0.223218	-0.473801	0.0229933
Disorders of parathyroid gland	0.104104	-0.223436	0.434611	0.938934	endocrine/metabolic	Disease Diagnoses	41270#252	0.919908	0.0846582	-0.243461	0.4019
Infertility, male	0.106951	-0.229145	0.447532	0.938934	genitourinary	Disease Diagnoses	41270#609.1	0.940592	-0.0692226	-0.412904	0.264441
Diseases of hard tissues of teeth	0.12526	-0.259177	0.513906	0.938934	digestive	Disease Diagnoses	41270#521	0.872968	-0.142991	-0.540332	0.241932
Other diseases of respiratory system, not elsewhere classified	-0.0600571	-0.244143	0.125188	0.938934	respiratory	Disease Diagnoses	41270#519	0.824796	0.0853484	-0.0990722	0.266117
Nervous system congenital anomalies	0.199375	-0.420222	0.828962	0.938934	congenital anomalies	Disease Diagnoses	41270#752	0.941005	0.123383	-0.501734	0.709056
Heart transplant/surgery	0.092436	-0.197018	0.384249	0.938934	circulatory system	Disease Diagnoses	41270#429.1	0.831406	-0.135432	-0.433199	0.15525
Ever sought or received professional help for mental distress	-0.00399494	-0.0164559	0.00846672	0.938934	Mental distress	Cognition and Mental health	20499	0.282478	0.0140435	0.0015918	0.0264931
Severity of problems due to mania or irritability	-0.00875167	-0.0364261	0.0189296	0.938934	Mania	Cognition and Mental health	20493	0.818359	0.0131486	-0.0144267	0.0406976
Ever addicted to a behaviour or miscellanous	-0.0191712	-0.0800716	0.0417616	0.938934	Addictions	Cognition and Mental health	20431	0.355161	0.0622619	0.00201164	0.122418
Mood swings	-0.00219899	-0.00919464	0.00479674	0.938934	Mental health	Cognition and Mental health	1920	0.051465	0.0110038	0.00400709	0.0180003
Embolism and thrombosis of abdominal aorta	0.0966146	-0.209806	0.405723	0.939304	circulatory system	Disease Diagnoses	41270#444.2	0.915514	-0.0833327	-0.397154	0.222188
Job code - historical: Traffic wardens	0.123278	-0.267764	0.518505	0.939493	Employment history	Sociodemographics	22617#9242	0.924588	0.0933454	-0.301626	0.473093
Breathing problems improved/stopped away from workplace or on holiday: Yes	-0.0128264	-0.0537467	0.0281472	0.939493	Employment history	Sociodemographics	22618#1	0.987912	0.00113073	-0.0399553	0.0420636
Job coding: broker, financial/insurance broker, foreign exchange dealer, ship/marine broker, stockbroker, commodity trader	0.0442018	-0.0968793	0.185936	0.939493	Employment history	Sociodemographics	22601#35323265	0.922362	0.0359731	-0.105371	0.175305
Job coding: routine inspector, tester	0.0647446	-0.141712	0.272576	0.939493	Employment history	Sociodemographics	22601#81332797	0.995091	0.00528037	-0.495187	0.481498
Job coding: vocational or industrial trainer/instructor	-0.0479447	-0.20109	0.106046	0.939493	Employment history	Sociodemographics	22601#35633274	0.967834	0.0189602	-0.135666	0.171257
Job coding: ship's mate	0.120886	-0.264684	0.510432	0.939493	Employment history	Sociodemographics	22601#35132649	0.894389	-0.124281	-0.519621	0.258128
Job coding: typist, shorthand typist, transcriber, stenographer	-0.0119931	-0.0504828	0.0265394	0.939493	Employment history	Sociodemographics	22601#42173304	0.959683	0.00552268	-0.0329653	0.043886
Job code - historical: Typists	-0.0119931	-0.0504828	0.0265394	0.939493	Employment history	Sociodemographics	22617#4217	0.959683	0.00552268	-0.0329653	0.043886
Other specified diffuse diseases of connective tissue	0.0673868	-0.147685	0.28384	0.939493	dermatologic	Disease Diagnoses	41270#709.6	0.890049	-0.0724663	-0.291836	0.142715
Calculus of bile duct	-0.0108116	-0.0454808	0.0238956	0.939493	digestive	Disease Diagnoses	41270#574.2	0.860914	-0.0136602	-0.0484867	0.0210529
Other vitamin B12 deficiency anemia	0.0388171	-0.08573	0.163837	0.939894	hematopoietic	Disease Diagnoses	41270#281.12	0.893475	-0.0402517	-0.166172	0.0842199
Histology of cancer tumour: Endometrioid carcinoma	0.0188113	-0.0448906	0.0826397	0.941445	Cancer register	health and medical history	40011#8380	0.959074	0.0098867	-0.0539024	0.073287
Mouth/teeth dental problems: Mouth ulcers	-0.0032922	-0.0145297	0.00794851	0.941445	Mouth	health and medical history	6149#1	0.000334428	0.0261907	0.0149779	0.0373943
momp A antigen for Chlamydia trachomatis	-0.00730949	-0.0320106	0.0173917	0.941445	Infectious Disease Antigens	Biomarkers	23034	0.913171	-0.00673524	-0.0313846	0.0179142
Cholesterol	0.00100035	-0.0024337	0.0044344	0.941445	Blood biochemistry	Biomarkers	30690	6.33103e-05	0.00864153	0.00520745	0.0120756
Types of physical activity in last 4 weeks	0.00435507	-0.010503	0.0192196	0.941445	Physical activity	Lifestyle	6164#100	0.885748	-0.00517134	-0.0200527	0.00969106
Job code - historical: Beauticians and related occupations	0.0633707	-0.141496	0.269616	0.941445	Employment history	Sociodemographics	22617#6222	0.849192	0.0847533	-0.120482	0.285632
Job coding: machine operator, processor, foreman	-0.0415179	-0.176164	0.0937799	0.941445	Employment history	Sociodemographics	22601#81112700	0.982334	0.0087676	-0.127324	0.143101
Job code - historical: Food, drink and tobacco process operatives	-0.0415179	-0.176164	0.0937799	0.941445	Employment history	Sociodemographics	22617#8111	0.982334	0.0087676	-0.127324	0.143101
Job code - historical: Houseparents and residential wardens	0.0247818	-0.055703	0.105484	0.941445	Employment history	Sociodemographics	22617#6114	0.746958	0.0461394	-0.0342798	0.12591
Job code - historical: Electronics engineers	-0.0213168	-0.0906201	0.0481399	0.941445	Employment history	Sociodemographics	22617#2124	0.979738	-0.00575646	-0.0753491	0.0633877
Age completed full time education	-0.00237692	-0.0101291	0.00537523	0.941445	Education	Sociodemographics	845	0.0109109	-0.0143111	-0.0220514	-0.00657082
Job code - historical: Computer engineers, installation and maintenance	-0.0302664	-0.128962	0.0687665	0.941445	Employment history	Sociodemographics	22617#5245	0.960357	-0.0133994	-0.113068	0.0853402
Job coding: advertising or sales representative, demonstrator, estate agent negotiator, land/property salesman	-0.0411151	-0.175228	0.0936387	0.941445	Employment history	Sociodemographics	22601#71293332	0.872968	0.0269245	-0.0473335	0.100649
Job coding: filing clerk, records assistant/clerk, technical clerk	0.0712599	-0.160966	0.305188	0.941445	Employment history	Sociodemographics	22601#41313427	0.720614	-0.14506	-0.384221	0.0895011
Job coding: prison service officer (below principal officer), prison warder	-0.0635751	-0.271505	0.145898	0.941445	Employment history	Sociodemographics	22601#33143448	0.890803	0.068255	-0.14172	0.273772
Job code - historical: Prison service officers (below principal officer)	-0.0635751	-0.271505	0.145898	0.941445	Employment history	Sociodemographics	22617#3314	0.890803	0.068255	-0.14172	0.273772
Job coding: healthcare practice manager, dental practice manager, chiropody practice manager/owner	0.0459669	-0.105081	0.197741	0.941445	Employment history	Sociodemographics	22601#11833099	0.98505	0.00642384	-0.145832	0.156441
Job code - historical: Healthcare practice managers	0.0459669	-0.105081	0.197741	0.941445	Employment history	Sociodemographics	22617#1183	0.98505	0.00642384	-0.145832	0.156441
Job coding: car hirer, skip hire operator, rental operator, sales promoter, film/video renter, money lender	0.179896	-0.409078	0.777799	0.941445	Employment history	Sociodemographics	22601#71293344	0.98505	-0.0253449	-0.636142	0.552631
Job coding: public service higher/senior executive officer, hospital administrator	-0.0110052	-0.0473992	0.0254301	0.941445	Employment history	Sociodemographics	22601#35613203	0.979738	0.00271031	-0.0337988	0.0390999
Job code - historical: Public service associate professionals	-0.0110052	-0.0473992	0.0254301	0.941445	Employment history	Sociodemographics	22617#3561	0.979738	0.00271031	-0.0337988	0.0390999
Job coding: shipping manager, oil distribution terminal manager	-0.128456	-0.549914	0.300417	0.941445	Employment history	Sociodemographics	22601#11613348	0.22427	-0.549863	-1.00561	-0.101874
Natural environment percentage, buffer 1000m	-0.0010274	-0.00443569	0.0023809	0.941445	Greenspace and coastal proximity	Sociodemographics	24506	0.487702	-0.00301135	-0.00641982	0.00039713
Job coding: assembler, machine operator, foreman	0.0342203	-0.0792129	0.148081	0.941445	Employment history	Sociodemographics	22601#81322804	0.923887	-0.0340393	-0.175402	0.105457
Job coding: legal secretary	-0.024506	-0.105816	0.0570338	0.941445	Employment history	Sociodemographics	22601#42123299	0.890403	-0.0270538	-0.109234	0.0545046
Job code - historical: Goldsmiths, silversmiths, precious stone workers	-0.085035	-0.366069	0.198884	0.941445	Employment history	Sociodemographics	22617#5495	0.827593	-0.134668	-0.427043	0.151149
Job coding: office manager, account/payrolls manager, administration manager, litigation/solicitor's office manager	-0.0184309	-0.079667	0.0429309	0.941445	Employment history	Sociodemographics	22601#11523251	0.939229	-0.0132799	-0.074973	0.0480593
Job code - historical: Office managers	-0.0184309	-0.079667	0.0429309	0.941445	Employment history	Sociodemographics	22617#1152	0.939229	-0.0132799	-0.074973	0.0480593
Job coding: customer care adviser/officer/assistant, store guide, customer relations officer/representative	-0.0175653	-0.0760536	0.0410371	0.941445	Employment history	Sociodemographics	22601#72123243	0.982891	0.00289049	-0.0560009	0.06146
Worked with materials containing asbestos: Rarely/never	0.0114446	-0.0267596	0.0496041	0.941445	Employment history	Sociodemographics	22612#0	0.832812	0.0174163	-0.0206632	0.055626
Job coding: inspector of factories, utilities or trading standards	0.12401	-0.28726	0.540408	0.941445	Employment history	Sociodemographics	22601#35652696	0.727436	-0.255497	-0.684129	0.161609
Job coding: storesman, warehouseman, porter	-0.0705335	-0.305401	0.166652	0.941445	Employment history	Sociodemographics	22601#91492829	0.987675	-0.0121674	-0.419642	0.380503
Job coding: estate agent, auctioneer, land agent, letting agent	-0.0361465	-0.157074	0.0853006	0.941445	Employment history	Sociodemographics	22601#35443245	0.971428	-0.0138003	-0.136182	0.107177
Job code - historical: Estate agents, auctioneers	-0.0361465	-0.157074	0.0853006	0.941445	Employment history	Sociodemographics	22617#3544	0.971428	-0.0138003	-0.136182	0.107177
Job coding: bouncer, or other jobs in entertainment places, including casino/night club porter, etc.	0.0846273	-0.198537	0.370135	0.941445	Employment history	Sociodemographics	22601#92493196	0.832337	0.127246	-0.154992	0.40074
Job coding: museum guide	0.138496	-0.323327	0.607562	0.941445	Employment history	Sociodemographics	22601#62113189	0.886712	0.154279	-0.307987	0.592396
Gap coding: Unpaid or voluntary work	-0.0124207	-0.054334	0.0295467	0.941445	Employment history	Sociodemographics	22660#102	0.646945	-0.0297843	-0.0720458	0.0123158
Domestic garden percentage, buffer 300m	0.0010673	-0.00254108	0.00467569	0.941445	Greenspace and coastal proximity	Sociodemographics	24504	0.982334	0.000237537	-0.0033683	0.00384338
Job coding: social worker, child care/protection officer, adoption officer, mental health officer, almoner, family case worker	0.0155524	-0.037178	0.0683762	0.941445	Employment history	Sociodemographics	22601#24423108	0.982891	0.00276988	-0.050044	0.0553225
Job code - historical: Social workers	0.0155524	-0.037178	0.0683762	0.941445	Employment history	Sociodemographics	22617#2442	0.982891	0.00276988	-0.050044	0.0553225
Comparative body size at age 10	-0.0019168	-0.00847304	0.00463943	0.941445	Early life factors	Sociodemographics	1687	0.000619829	-0.0148176	-0.0213732	-0.0082621
Job coding: routine inspector, tester	0.0875912	-0.211193	0.389052	0.941445	Employment history	Sociodemographics	22601#81332702	0.995091	0.00528037	-0.495187	0.481498
Worked with paints, thinners or glues	0.00559733	-0.0136409	0.0248442	0.941445	Employment history	Sociodemographics	22613#1	0.280079	0.0217508	0.00254864	0.0409325
Job coding: textile machine operator, assembler, spinner, foreman	-0.0373318	-0.16551	0.0914431	0.941445	Employment history	Sociodemographics	22601#81132710	0.886712	-0.0442053	-0.174481	0.0845023
Job code - historical: Textile process operatives	-0.0373318	-0.16551	0.0914431	0.941445	Employment history	Sociodemographics	22617#8113	0.886712	-0.0442053	-0.174481	0.0845023
Pernicious anemia	0.0191198	-0.0436369	0.0819994	0.941445	hematopoietic	Disease Diagnoses	41270#281.11	0.654648	-0.0436451	-0.106975	0.0193221
First degree AV block	0.0119645	-0.0283617	0.0523385	0.941445	circulatory system	Disease Diagnoses	41270#426.21	0.615078	0.0299814	-0.0102314	0.0700351
Breast cancer [female]	0.0119817	-0.0292696	0.0532861	0.941445	neoplasms	Disease Diagnoses	41270#174.1	0.942203	0.00810948	-0.0331785	0.0492377
Dysphagia	0.00618111	-0.0143028	0.0266777	0.941445	digestive	Disease Diagnoses	41270#532	0.789198	0.0105254	-0.00994325	0.0309556
Disorders of esophageal motility	0.019713	-0.0449557	0.0845129	0.941445	digestive	Disease Diagnoses	41270#530.5	0.920652	0.0166958	-0.0480061	0.0809863
Cholelithiasis with other cholecystitis	-0.00756387	-0.0325938	0.0174854	0.941445	digestive	Disease Diagnoses	41270#574.12	0.985422	-0.00104132	-0.0261199	0.0239791
Other chronic nonalcoholic liver disease	0.00989007	-0.0231849	0.043	0.941445	digestive	Disease Diagnoses	41270#571.5	0.265603	0.0378719	0.00492249	0.0707145
Hydronephrosis	-0.0101494	-0.0445483	0.0242864	0.941445	genitourinary	Disease Diagnoses	41270#595	0.939229	0.00736283	-0.0270756	0.0416875
Symptoms involving cardiovascular system	0.0341659	-0.0771387	0.145851	0.941445	circulatory system	Disease Diagnoses	41270#429.3	0.971967	0.0123298	-0.099358	0.122797
Non-Hodgkins lymphoma	-0.0140282	-0.0598537	0.0318634	0.941445	neoplasms	Disease Diagnoses	41270#202.2	0.00293532	-0.0954348	-0.142001	-0.0490559
Chronic tonsillitis and adenoiditis	0.0188648	-0.0455509	0.0834174	0.941445	respiratory	Disease Diagnoses	41270#474.2	0.882607	0.0225514	-0.0419137	0.0866115
Parkinson's disease	-0.0129121	-0.054631	0.0288584	0.941445	neurological	Disease Diagnoses	41270#332	0.546893	-0.0341351	-0.0761716	0.00773813
Degenerative disease of the spinal cord	-0.0126951	-0.0556668	0.0303355	0.941445	neurological	Disease Diagnoses	41270#334	0.940592	0.00902042	-0.0340273	0.0518879
Other disorders of male genital organs	0.0112703	-0.0258654	0.0484501	0.941445	genitourinary	Disease Diagnoses	41270#608	0.507379	-0.0319733	-0.0693202	0.0052452
Epilepsy	0.0278047	-0.0644129	0.120289	0.941445	neurological	Disease Diagnoses	41270#345.1	0.913171	-0.0254956	-0.118439	0.0666421
Nonsenile Cataract	-0.0714059	-0.314941	0.174128	0.941445	sense organs	Disease Diagnoses	41270#366.1	0.784275	-0.130481	-0.382434	0.1163
Other disorders of synovium, tendon, and bursa	-0.0162359	-0.0719783	0.0396094	0.941445	musculoskeletal	Disease Diagnoses	41270#727	0.979738	-0.00455513	-0.0605702	0.0511605
Multiple gestation	0.03459	-0.0809586	0.150392	0.941445	pregnancy complications	Disease Diagnoses	41270#651	0.692177	0.0747688	-0.0407185	0.188904
Glucocorticoid deficiency	0.0255266	-0.0567373	0.108004	0.941445	endocrine/metabolic	Disease Diagnoses	41270#255.21	0.0509537	-0.132061	-0.216069	-0.0486236
Insomnia	-0.0899229	-0.389501	0.212816	0.941445	neurological	Disease Diagnoses	41270#327.4	0.979738	0.0236636	-0.282137	0.320143
Cutaneous lupus erythematosus	-0.0453455	-0.201058	0.111209	0.941445	dermatologic	Disease Diagnoses	41270#695.41	0.0558483	-0.251403	-0.413772	-0.0907949
Aseptic necrosis of bone	0.023069	-0.0542447	0.100569	0.941445	musculoskeletal	Disease Diagnoses	41270#733.4	0.818882	0.0366237	-0.0405627	0.113211
Chemotherapy	0.00459651	-0.0103836	0.019583	0.941445	neoplasms	Disease Diagnoses	41270#197	0.290223	-0.0167682	-0.031788	-0.00176784
Nonspecific abnormal findings on radiological and other examination of skull and head	0.0382606	-0.0919345	0.168969	0.941445	neurological	Disease Diagnoses	41270#346.1	0.742926	-0.0764599	-0.208736	0.054299
Other arthropathies	0.0385338	-0.086308	0.16385	0.941445	musculoskeletal	Disease Diagnoses	41270#716	0.886404	0.0429017	-0.0818821	0.166115
Congenital anomalies of female genital organs	0.0288339	-0.0654707	0.123402	0.941445	congenital anomalies	Disease Diagnoses	41270#751.11	0.990422	-0.00194339	-0.0967544	0.0920104
Other symptoms involving abdomen and pelvis	-0.0158837	-0.0694406	0.0377666	0.941445	digestive	Disease Diagnoses	41270#579	0.971967	-0.00592492	-0.0597564	0.0476323
Chronic thyroiditis	0.144651	-0.344638	0.640462	0.941445	endocrine/metabolic	Disease Diagnoses	41270#245.2	0.761659	0.26283	-0.220168	0.719138
Pathological, developmental or recurrent dislocation	-0.0729384	-0.314459	0.170626	0.941445	musculoskeletal	Disease Diagnoses	41270#742.2	0.685118	-0.164248	-0.415519	0.0821674
Gastrointestinal complications	0.0217776	-0.0529778	0.0967063	0.941445	digestive	Disease Diagnoses	41270#569.2	0.982891	0.00386562	-0.0710962	0.0782814
Late effects of cerebrovascular disease	-0.0129474	-0.0572042	0.03137	0.941445	circulatory system	Disease Diagnoses	41270#433.8	0.979738	0.0035914	-0.0407814	0.047774
Cholangitis	-0.0181781	-0.0799486	0.0437126	0.941445	digestive	Disease Diagnoses	41270#575.1	0.373366	-0.0630723	-0.125654	-0.000842313
Gastrojejunal ulcer	0.0820842	-0.195003	0.361425	0.941445	digestive	Disease Diagnoses	41270#531.5	0.0670374	0.3921	0.12965	0.644496
Poisoning by agents primarily acting on the smooth and skeletal muscles and respiratory system	-0.0710712	-0.313946	0.17391	0.941445	injuries & poisonings	Disease Diagnoses	41270#975	0.342471	0.247883	0.00943793	0.479216
Other aneurysm	-0.0914721	-0.398555	0.218864	0.941445	circulatory system	Disease Diagnoses	41270#442	0.974384	-0.0334672	-0.349321	0.273239
Carcinoid syndrome	-0.0817041	-0.359116	0.198343	0.941445	endocrine/metabolic	Disease Diagnoses	41270#259.2	0.894389	-0.0889751	-0.3754	0.190484
Respiratory insufficiency	0.0374969	-0.0899306	0.165426	0.941445	respiratory	Disease Diagnoses	41270#509.2	0.981921	-0.00888256	-0.137259	0.117915
Congenital anomalies of the eye	-0.0836359	-0.367339	0.202943	0.941445	congenital anomalies	Disease Diagnoses	41270#753	0.72269	-0.177919	-0.474039	0.111583
Congenital anomalies of abdominal wall; diaphram	-0.109812	-0.470105	0.255136	0.941445	congenital anomalies	Disease Diagnoses	41270#756.1	0.863209	0.138354	-0.224749	0.486663
Nonspecific abnormal results of function study of brain and central nervous system	-0.0975372	-0.425549	0.234189	0.941445	neurological	Disease Diagnoses	41270#346.2	0.985422	0.0136128	-0.321735	0.338181
Inflammatory diseases of female pelvic organs	0.133402	-0.316093	0.588577	0.941445	genitourinary	Disease Diagnoses	41270#614	0.944763	0.0851497	-0.369259	0.519791
Suicidal ideation or attempt	0.143336	-0.319739	0.612087	0.941445	mental disorders	Disease Diagnoses	41270#297	0.630664	-0.350104	-0.837615	0.124094
Able to pay rent/mortgage as an adult	-0.00533983	-0.0226838	0.0120041	0.941445	Traumatic events	Cognition and Mental health	20525	0.435313	-0.0163933	-0.0336906	0.000904061
Ongoing addiction to alcohol	0.0251143	-0.0567352	0.107078	0.941445	Addictions	Cognition and Mental health	20415	0.888884	-0.027665	-0.109843	0.0543313
Miserableness	-0.00214789	-0.00921157	0.00491595	0.941445	Mental health	Cognition and Mental health	1930	0.00290426	0.0145267	0.00746267	0.0215905
Duration to complete alphanumeric path (trail #2)	0.00198856	-0.00464735	0.00862446	0.941445	Trail making	Cognition and Mental health	20157	0.0196204	0.0116079	0.00497617	0.0182396
Job coding: management consultant, actuary, economist, statistician, statistical controller/assistant, business analyst, demographer, economic forecaster	0.0198788	-0.0486595	0.0885704	0.941786	Employment history	Sociodemographics	22601#24233283	0.922752	0.0174412	-0.0512614	0.0857017
Peripheral or central vertigo	0.0190399	-0.0466009	0.0848145	0.941786	sense organs	Disease Diagnoses	41270#386.2	0.997754	0.000237105	-0.065596	0.0656535
Cancer of urinary organs (incl. kidney and bladder)	-0.00929157	-0.0413656	0.0228124	0.941786	neoplasms	Disease Diagnoses	41270#189	0.760592	0.0178994	-0.0141553	0.0498555
Number of days (out of 10) with abdominal pain	-0.00532868	-0.0239046	0.0132472	0.941975	Digestive health	health and medical history	21037	0.468599	0.0170553	-0.00152137	0.035632
MET minutes per week for moderate activity	-0.00108512	-0.00485139	0.00268115	0.941975	MET Scores	Lifestyle	22038	0.208431	0.00468067	0.000910813	0.00845054
Job code - historical: Pest control officers	0.10551	-0.257973	0.472674	0.941975	Employment history	Sociodemographics	22617#6292	0.99261	-0.00646214	-0.376719	0.351342
Job code - historical: Business and related associate professionals n.e.c.	-0.0134864	-0.0601845	0.0332831	0.941975	Employment history	Sociodemographics	22617#3539	0.818359	-0.0223961	-0.0694552	0.0244626
Job coding: routine laboratory tester	0.157556	-0.387399	0.709841	0.941975	Employment history	Sociodemographics	22601#81382736	0.979738	-0.0305378	-0.459371	0.381563
Job coding: air transport/traffic manager, haulage contractor/manager, airport director/manager, shipping manager	0.082321	-0.203658	0.370796	0.941975	Employment history	Sociodemographics	22601#11612673	0.93521	0.0654032	-0.221869	0.344496
Job coding: packer, wrapper, foreman	-0.158462	-0.705071	0.401701	0.941975	Employment history	Sociodemographics	22601#91342806	0.954855	0.0811424	-0.435468	0.570595
Job coding: social services manager, community care manager, welfare services manager	-0.0215116	-0.0966103	0.0537838	0.941975	Employment history	Sociodemographics	22601#11843115	0.987614	0.0023691	-0.0731756	0.0773702
Job code - historical: Social services managers	-0.0215116	-0.0966103	0.0537838	0.941975	Employment history	Sociodemographics	22617#1184	0.987614	0.0023691	-0.0731756	0.0773702
Housing score (Scotland)	-0.00408401	-0.0183963	0.0102283	0.941975	Indices of Multiple Deprivation	Sociodemographics	26432	0.963774	0.00187785	-0.0125217	0.0162774
Job coding: labourer in foundry	0.116787	-0.28989	0.528103	0.941975	Employment history	Sociodemographics	22601#91312844	0.837732	0.177357	-0.229748	0.564788
Job code - historical: Labourers in foundries	0.116787	-0.28989	0.528103	0.941975	Employment history	Sociodemographics	22617#9131	0.837732	0.177357	-0.229748	0.564788
Ganglion and cyst of synovium, tendon, and bursa	0.0100717	-0.024945	0.0451272	0.941975	musculoskeletal	Disease Diagnoses	41270#727.4	0.614156	0.026146	-0.00879493	0.0609683
Obstetrical/birth trauma	0.00904889	-0.0225631	0.0406802	0.941975	pregnancy complications	Disease Diagnoses	41270#665	0.753897	0.0178857	-0.0138116	0.0495175
Symptoms concerning nutrition, metabolism, and development	0.00609324	-0.0151604	0.0273605	0.941975	symptoms	Disease Diagnoses	41270#1002	0.869238	-0.00795935	-0.0292512	0.0132911
Pathologic fracture of vertebrae	0.0208214	-0.0514981	0.0932987	0.941975	musculoskeletal	Disease Diagnoses	41270#743.21	0.887879	0.0244526	-0.0478735	0.0962607
Thyroiditis, acute and subacute	0.146612	-0.358549	0.658243	0.941975	endocrine/metabolic	Disease Diagnoses	41270#245.1	0.812158	0.236628	-0.26278	0.706973
Mittelschmerz	-0.124503	-0.55773	0.31501	0.941975	genitourinary	Disease Diagnoses	41270#626.21	0.970319	-0.0517972	-0.502564	0.380395
Lordosis (acquired)	-0.0637559	-0.285622	0.15986	0.941975	musculoskeletal	Disease Diagnoses	41270#737.2	0.894389	0.0695185	-0.154214	0.28813
Mental health problems ever diagnosed by a professional: Autism, Asperger's or autistic spectrum disorder	-0.0462352	-0.206511	0.114873	0.941975	Mental distress	Cognition and Mental health	20544#14	0.918845	-0.0427117	-0.206202	0.11832
Mental health problems ever diagnosed by a professional: Schizophrenia	-0.0578027	-0.259817	0.145721	0.941975	Mental distress	Cognition and Mental health	20544#2	0.863856	0.0774071	-0.125718	0.276089
Rheumatoid factor	0.00329737	-0.00836034	0.0149551	0.942081	Blood biochemistry	Biomarkers	30820	0.876151	-0.00409375	-0.0155109	0.00732346
Frequency of light DIY in last 4 weeks	-0.00240556	-0.0109068	0.0060957	0.942081	Physical activity	Lifestyle	1011	0.342196	0.00899553	0.000482983	0.0175081
Heating type(s) in home: Electric storage heaters	0.00998823	-0.0251531	0.0451687	0.942081	Household	Sociodemographics	6140#2	0.490598	0.0307865	-0.00426344	0.0657262
Malignant neoplasm of kidney, except pelvis	-0.0148575	-0.0672993	0.0376703	0.942081	neoplasms	Disease Diagnoses	41270#189.11	0.989835	0.00128572	-0.0513319	0.0536348
Disorders of calcium/phosphorus metabolism	0.0115073	-0.0291483	0.0522139	0.942081	endocrine/metabolic	Disease Diagnoses	41270#275.5	0.642844	-0.0289283	-0.0698217	0.0118101
Jaw disease NOS	-0.0322273	-0.145256	0.0812346	0.942081	digestive	Disease Diagnoses	41270#526.9	0.932737	0.0264696	-0.0871477	0.138802
Postlaminectomy syndrome	-0.0598689	-0.270328	0.15214	0.942081	musculoskeletal	Disease Diagnoses	41270#722.8	0.943354	0.0406496	-0.171947	0.248679
Abnormal findings on examination of urine	-0.148151	-0.66491	0.378017	0.942081	genitourinary	Disease Diagnoses	41270#598	0.356577	0.49062	-0.00315184	0.946995
Poisoning by water, mineral, and uric acid metabolism drugs	-0.0399465	-0.180216	0.100957	0.942081	injuries & poisonings	Disease Diagnoses	41270#974	0.697309	-0.0921326	-0.235606	0.0495662
Chronic airway obstruction	0.00521546	-0.0133161	0.0237568	0.942401	respiratory	Disease Diagnoses	41270#496	0.979738	0.00156346	-0.0169783	0.020075
Congenital anomalies of great vessels	0.00979145	-0.0248978	0.0445162	0.942401	congenital anomalies	Disease Diagnoses	41270#747.13	0.546168	0.0281624	-0.00643479	0.0626434
Disturbance of salivary secretion	0.0488015	-0.124521	0.223049	0.942401	digestive	Disease Diagnoses	41270#527.7	0.983558	-0.00815683	-0.183153	0.163951
Poisoning by primarily systemic agents	0.0409454	-0.104285	0.186844	0.942401	injuries & poisonings	Disease Diagnoses	41270#963	0.960336	0.0198568	-0.126005	0.163659
Cardiac pacemaker/device in situ	-0.031177	-0.141875	0.0799111	0.942401	circulatory system	Disease Diagnoses	41270#426.9	0.841119	-0.0483667	-0.160663	0.0627742
Frequent trouble falling or staying asleep during worst period of anxiety	0.00802816	-0.0205288	0.0365688	0.942401	Anxiety	Cognition and Mental health	20427	0.973431	-0.00307524	-0.0313423	0.0252424
Substances taken for anxiety: Unprescribed medication (more than once)	0.0106352	-0.0271971	0.0485138	0.942401	Anxiety	Cognition and Mental health	20549#1	0.307058	0.0411274	0.00340676	0.0787159
Salt added to food	-0.00185143	-0.00849284	0.00478998	0.942806	Diet	Lifestyle	1478	0.971967	-0.000740761	-0.00738867	0.00590715
Mixture of day and night shifts worked: Shift pattern was worked for whole of job	-0.00554933	-0.0253995	0.01431	0.942806	Employment history	Sociodemographics	22640#1	0.809961	-0.00974359	-0.0296522	0.0101366
Job code - historical: Probation officers	0.0364476	-0.0939662	0.167417	0.942806	Employment history	Sociodemographics	22617#2443	0.990879	-0.00260227	-0.133718	0.126842
Job coding: painter, calligrapher, portrait engraver, art restorer	0.06553	-0.168634	0.301404	0.942806	Employment history	Sociodemographics	22601#34113147	0.165305	0.29248	0.0661653	0.511947
Acute periodontitis	0.0467896	-0.120007	0.214443	0.942806	digestive	Disease Diagnoses	41270#523.31	0.967834	0.0203701	-0.147322	0.185271
Contusion	0.0115321	-0.029666	0.0527828	0.942806	injuries & poisonings	Disease Diagnoses	41270#916	0.996195	0.000265373	-0.0410018	0.0413692
Cerebral ischemia	-0.0106934	-0.0488737	0.0275297	0.942806	circulatory system	Disease Diagnoses	41270#433.3	0.760592	-0.0214696	-0.0598654	0.0167886
Paroxysmal tachycardia, unspecified	0.0465239	-0.119719	0.213601	0.942806	circulatory system	Disease Diagnoses	41270#427.1	0.63704	0.117295	-0.0474628	0.279035
Cachexia	0.0510166	-0.131188	0.234207	0.942806	endocrine/metabolic	Disease Diagnoses	41270#260.1	0.950025	0.032279	-0.150578	0.211765
Degree bothered by headaches in the last 3 months	0.00323028	-0.00849425	0.0149548	0.943657	Digestive health	health and medical history	21051	0.714641	0.00722686	-0.00449414	0.0189479
Mother's age at death	0.00116616	-0.00307577	0.00540808	0.943657	Family history	health and medical history	3526	0.273704	0.00485358	0.000605169	0.00910199
Job coding: factory cleaner/industrial cleaner in the production of food, drink or tobacco	-0.139598	-0.636816	0.369407	0.943657	Employment history	Sociodemographics	22601#91322968	0.876272	-0.186526	-0.717227	0.322596
Job coding: water or sewage plant operator	0.0732092	-0.189922	0.338268	0.943657	Employment history	Sociodemographics	22601#81262854	0.516015	0.213776	-0.0438907	0.463525
Job code - historical: Water and sewerage plant operatives	0.0732092	-0.189922	0.338268	0.943657	Employment history	Sociodemographics	22617#8126	0.516015	0.213776	-0.0438907	0.463525
Job coding: storesman, warehouseman, porter	-0.122212	-0.560548	0.324669	0.943657	Employment history	Sociodemographics	22601#91492748	0.987675	-0.0121674	-0.419642	0.380503
Time employed in main current job	0.00125803	-0.00330694	0.005823	0.943657	Employment	Sociodemographics	757	0.923887	-0.00111082	-0.00568049	0.00345884
Number of spontaneous miscarriages	-0.00432355	-0.0200324	0.0113853	0.943657	Female-specific factors	Sociodemographics	3839	0.897622	-0.00464793	-0.020313	0.0110172
Access to services score (Wales)	0.00451753	-0.011953	0.0209881	0.943657	Indices of Multiple Deprivation	Sociodemographics	26422	0.954855	0.00266817	-0.0139153	0.0192516
Renal colic	-0.0131705	-0.0607109	0.034445	0.943657	genitourinary	Disease Diagnoses	41270#594.8	0.355161	0.048952	0.00158894	0.0960885
Fetal distress and abnormal forces of labor	0.0130123	-0.0343529	0.0604204	0.943657	pregnancy complications	Disease Diagnoses	41270#661	0.982334	0.00298771	-0.0447212	0.0505063
Other disorders of carbohydrate transport and metabolism	0.0949753	-0.245972	0.439201	0.943657	endocrine/metabolic	Disease Diagnoses	41270#271.9	0.830289	0.153634	-0.185208	0.479113
Hypersensitivity angiitis	0.0740051	-0.192662	0.34273	0.943657	circulatory system	Disease Diagnoses	41270#446.3	0.576793	-0.214222	-0.490715	0.0568332
Pervasive developmental disorders	-0.168019	-0.772358	0.45168	0.943657	mental disorders	Disease Diagnoses	41270#313	0.913171	-0.174851	-0.820379	0.440165
Polyneuropathy in diabetes	0.0206077	-0.0536978	0.0950848	0.943657	endocrine/metabolic	Disease Diagnoses	41270#250.6	0.849192	0.030852	-0.0433554	0.104503
Pityriasis	0.0636089	-0.166051	0.294816	0.943657	dermatologic	Disease Diagnoses	41270#696.3	0.746958	-0.134491	-0.370513	0.0970006
Actions taken following self-harm: See anyone from psychiatric or mental health services, including liaison services	0.0138774	-0.0365494	0.0643872	0.943657	Self-harm behaviours	Cognition and Mental health	20554#1	0.77749	0.026969	-0.0234629	0.0771571
Ever felt worried, tense, or anxious for most of a month or longer	0.00386188	-0.0102047	0.0179318	0.943657	Anxiety	Cognition and Mental health	20421	0.546893	0.0114253	-0.00262695	0.0254697
Job coding: financial controller, accounting/audit technician, trust officer	0.014468	-0.0384015	0.0674304	0.944042	Employment history	Sociodemographics	22601#35373270	0.654648	-0.036759	-0.0900842	0.0163097
Job code - historical: Financial and accounting technicians	0.014468	-0.0384015	0.0674304	0.944042	Employment history	Sociodemographics	22617#3537	0.654648	-0.036759	-0.0900842	0.0163097
Errors before selecting correct item in alphanumeric path (trail #2)	0.00624239	-0.0166055	0.0290903	0.944075	Trail making	Cognition and Mental health	20148	0.855461	0.00920284	-0.0135571	0.0319628
Histology of cancer tumour: Adrenal cortical carcinoma	0.155418	-0.433158	0.754409	0.945696	Cancer register	health and medical history	40011#8370	0.906328	-0.17115	-0.786006	0.415836
Chest pain or discomfort	-0.00255487	-0.0120473	0.0069395	0.945696	Chest pain	health and medical history	2335	0.952087	0.00158297	-0.00791089	0.0110708
Ever been offered/sought treatment for depression	-0.00355176	-0.0168769	0.00977596	0.945696	Digestive health	health and medical history	21063	0.327129	0.0142383	0.000929889	0.0275393
Illnesses of father	-0.0022226	-0.0105682	0.00612183	0.945696	Family history	health and medical history	20107#101	0.99623	-4.13042e-05	-0.00838411	0.00830484
Nucleated red blood cell percentage	0.00996566	-0.0272437	0.047175	0.945696	Blood count	Biomarkers	30230	0.889599	-0.0125135	-0.0497689	0.0247419
HHV-7 seropositivity for Human Herpesvirus-7	-0.029871	-0.142749	0.0827934	0.945696	Infectious Diseases	Biomarkers	23058	0.857546	-0.0449782	-0.15661	0.0677991
gE / gI antigen for Varicella Zoster Virus	-0.00640393	-0.0308913	0.0180835	0.945696	Infectious Disease Antigens	Biomarkers	23002	0.000933511	-0.0539318	-0.0783321	-0.0295315
C-reactive protein	0.000899246	-0.00256505	0.00436354	0.945696	Blood biochemistry	Biomarkers	30710	0.0181822	0.00612595	0.00266119	0.00959072
Number of days/week of moderate physical activity 10+ minutes	-0.00165478	-0.00776201	0.00445244	0.945696	Physical activity	Lifestyle	884	0.00887927	0.0115208	0.00540778	0.0176339
Lamb/mutton intake	-0.00176301	-0.00844157	0.00491555	0.945696	Diet	Lifestyle	1379	0.367569	-0.00681074	-0.0134886	-0.000132888
Job coding: pest control officer, mole catcher, rodent operator	0.138322	-0.366843	0.649541	0.945696	Employment history	Sociodemographics	22601#62923014	0.902673	0.142774	-0.365007	0.624354
Job coding: actor, chorister or singer	-0.0451447	-0.211368	0.122087	0.945696	Employment history	Sociodemographics	22601#34133166	0.987675	0.00491553	-0.163832	0.170926
Job coding: postal worker, postman, mail sorter, messenger, courier, mailroom clerk, post sorter, leaflet/circular distributor, newspaper/parcel deliverer	0.0286139	-0.0769567	0.13456	0.945696	Employment history	Sociodemographics	22601#92113311	0.847409	-0.0444602	-0.151098	0.0611436
Job coding: other sales occupations including bill poster, ticket checker	-0.043809	-0.205563	0.118915	0.945696	Employment history	Sociodemographics	22601#92593346	0.978148	0.0161522	-0.147477	0.177178
Greenspace percentage, buffer 300m	-0.000970778	-0.00457428	0.00263272	0.945696	Greenspace and coastal proximity	Sociodemographics	24503	0.859521	-0.00142214	-0.0050231	0.00217881
Job coding: town planner, development officer	-0.0362269	-0.171347	0.0995309	0.945696	Employment history	Sociodemographics	22601#24323289	0.913171	0.036718	-0.0989299	0.170505
Job code - historical: Town planners	-0.0362269	-0.171347	0.0995309	0.945696	Employment history	Sociodemographics	22617#2432	0.913171	0.036718	-0.0989299	0.170505
Job coding: senior officer in customs and excise or immigration including senior inspector, customs and excise surveyor, immigration officer	-0.0857616	-0.404534	0.236719	0.945696	Employment history	Sociodemographics	22601#11733451	0.885748	-0.113859	-0.445081	0.207972
Job code - historical: Credit controllers	0.027456	-0.0752523	0.130514	0.945696	Employment history	Sociodemographics	22617#4121	0.69451	-0.0673636	-0.171666	0.0359951
Job code - historical: Call centre agents/operators	-0.0200877	-0.0953228	0.0553405	0.945696	Employment history	Sociodemographics	22617#7211	0.971428	-0.0085621	-0.0845305	0.0668686
Gap coding: Looking after the home and/or family	0.00491174	-0.0135401	0.0233646	0.945696	Employment history	Sociodemographics	22660#105	0.897622	0.00557404	-0.0128946	0.0240427
Heating type(s) in home: Oil (kerosene) central heating	0.00963832	-0.0265781	0.0458952	0.945696	Household	Sociodemographics	6140#3	0.963137	0.00478552	-0.031477	0.0409311
Transport type for commuting to job workplace: Car/motor vehicle	-0.00314814	-0.0150582	0.00875867	0.945696	Employment	Sociodemographics	6143#1	0.960357	-0.00162689	-0.0135304	0.0102846
Length of working week for main job	0.0010935	-0.00305861	0.00524562	0.945696	Employment	Sociodemographics	767	0.851412	-0.00170885	-0.00586075	0.00244306
Job coding: careers adviser or vocational guidance specialist, placement advisor	-0.075704	-0.362323	0.21392	0.945696	Employment history	Sociodemographics	22601#35643248	0.986539	-0.0120725	-0.359163	0.324076
Current employment status: Looking after home and/or family	0.00416784	-0.0117406	0.0200832	0.945696	Employment	Sociodemographics	6142#3	0.839354	0.0070462	-0.00886687	0.0229391
Job coding: statistician	-0.0449585	-0.216838	0.127993	0.945696	Employment history	Sociodemographics	22601#24233025	0.699282	-0.112208	-0.28877	0.0618252
Job coding: river/water surveyor, surveyor and estimator, topographer, property surveyor	-0.0459477	-0.221809	0.130922	0.945696	Employment history	Sociodemographics	22601#24342600	0.699282	-0.114936	-0.295309	0.0627721
Job coding: farm manager, agricultural manager	-0.0526443	-0.254271	0.150376	0.945696	Employment history	Sociodemographics	22601#12112477	0.307058	-0.226795	-0.436573	-0.0201137
Job code - historical: Estimators, valuers and assessors	0.0246542	-0.0699987	0.119609	0.945696	Employment history	Sociodemographics	22617#3531	0.923887	0.0230843	-0.0714451	0.116724
Job coding: school librarian, assistant school librarian	-0.0611014	-0.295419	0.175302	0.945696	Employment history	Sociodemographics	22601#24513418	0.897867	-0.0703995	-0.311273	0.165413
Number of gap periods	-0.00346245	-0.0168246	0.00989972	0.945696	Employment history	Sociodemographics	22661	0.897622	-0.00408476	-0.0174405	0.009271
Job coding: goldsmith, silversmith	-0.112662	-0.544546	0.326219	0.945696	Employment history	Sociodemographics	22601#54952914	0.51525	-0.387194	-0.850545	0.065324
Job coding: vocational or industrial trainer/instructor, craft instructor, apprentice instructor	-0.0621362	-0.301885	0.179771	0.945696	Employment history	Sociodemographics	22601#35632698	0.894389	0.0390367	-0.0857069	0.162177
Job code - historical: Shopkeepers and wholesale/retail dealers	-0.013637	-0.0666898	0.0395096	0.945696	Employment history	Sociodemographics	22617#1234	0.942203	0.0104375	-0.0426855	0.0632888
Job coding: health and safety officer, occupational hygienist, safety adviser, road safety officer	0.0479236	-0.139266	0.236215	0.945696	Employment history	Sociodemographics	22601#35673467	0.847141	0.0777573	-0.109054	0.260984
Job coding: officer in armed forces	0.0218744	-0.0639384	0.107931	0.945696	Employment history	Sociodemographics	22601#11713433	0.985422	0.00338996	-0.082616	0.0886813
Job code - historical: Officers in armed forces	0.0218744	-0.0639384	0.107931	0.945696	Employment history	Sociodemographics	22617#1171	0.985422	0.00338996	-0.082616	0.0886813
Job coding: market or street trader/assistant, stall holder, newspaper seller	0.0546248	-0.159351	0.270136	0.945696	Employment history	Sociodemographics	22601#71243340	0.775376	0.113105	-0.0996429	0.320831
Job code - historical: Market and street traders and assistants	0.0546248	-0.159351	0.270136	0.945696	Employment history	Sociodemographics	22617#7124	0.775376	0.113105	-0.0996429	0.320831
Job coding: window cleaner	0.106424	-0.309922	0.527933	0.945696	Employment history	Sociodemographics	22601#92312988	0.91436	0.111482	-0.308347	0.512142
Job code - historical: Window cleaners	0.106424	-0.309922	0.527933	0.945696	Employment history	Sociodemographics	22617#9231	0.91436	0.111482	-0.308347	0.512142
Hidradenitis	-0.0387844	-0.186369	0.109539	0.945696	dermatologic	Disease Diagnoses	41270#705.3	0.741921	0.0859828	-0.0616639	0.231356
Hemorrhage of gastrointestinal tract	0.00556978	-0.0155257	0.026679	0.945696	digestive	Disease Diagnoses	41270#578.9	0.144266	0.0283837	0.00735283	0.0493733
Migraine	0.00823654	-0.0223153	0.0388177	0.945696	neurological	Disease Diagnoses	41270#340	0.992525	-0.000563581	-0.0311707	0.0299557
Ovarian cyst	-0.00760064	-0.0374573	0.0222823	0.945696	genitourinary	Disease Diagnoses	41270#628	0.940592	0.00622524	-0.0236843	0.0360528
Dysuria	-0.0148181	-0.0692585	0.0397188	0.945696	genitourinary	Disease Diagnoses	41270#599.3	0.638147	0.0388014	-0.0155553	0.0928605
Vitamin B-complex deficiencies	0.011763	-0.034019	0.0576103	0.945696	endocrine/metabolic	Disease Diagnoses	41270#261.2	0.872968	-0.0167205	-0.0627123	0.0290726
Urethral stricture (not specified as infectious)	0.00828964	-0.0242128	0.0408252	0.945696	genitourinary	Disease Diagnoses	41270#597.1	0.860109	0.0127962	-0.0196942	0.0451851
Acute pharyngitis	0.0156386	-0.0449003	0.0762952	0.945696	respiratory	Disease Diagnoses	41270#465.2	0.699282	0.0385827	-0.0218063	0.0986061
Glaucoma	0.006387	-0.0182062	0.0309979	0.945696	sense organs	Disease Diagnoses	41270#365	0.720667	0.0149957	-0.0095649	0.0395002
Injury, NOS	0.00568526	-0.0162104	0.0275959	0.945696	injuries & poisonings	Disease Diagnoses	41270#1009	0.954855	-0.00353805	-0.0254645	0.0183443
Bipolar	-0.014534	-0.0702512	0.0412854	0.945696	mental disorders	Disease Diagnoses	41270#296.1	0.923887	0.0136206	-0.042232	0.0691676
Atopic/contact dermatitis due to other or unspecified	0.00806099	-0.0233445	0.0394975	0.945696	dermatologic	Disease Diagnoses	41270#939	0.571273	-0.0247797	-0.0563342	0.00668259
Complication of internal orthopedic device	0.007593	-0.021643	0.0368552	0.945696	injuries & poisonings	Disease Diagnoses	41270#858	0.864866	-0.0111461	-0.0404614	0.0180889
Nontoxic uninodular goiter	-0.0194052	-0.0944542	0.055827	0.945696	endocrine/metabolic	Disease Diagnoses	41270#241.1	0.612475	0.055976	-0.0188555	0.130234
Arthropod-borne diseases	0.063936	-0.177498	0.307114	0.945696	infectious diseases	Disease Diagnoses	41270#133	0.923887	0.0594537	-0.182647	0.295531
Mood disorders	0.048619	-0.132364	0.230615	0.945696	mental disorders	Disease Diagnoses	41270#296	0.950025	-0.0326216	-0.216075	0.147778
Leukemia	0.0206525	-0.0582614	0.0997577	0.945696	neoplasms	Disease Diagnoses	41270#204	0.863209	-0.0307031	-0.110253	0.0482556
Paralytic strabismus	-0.0250632	-0.121477	0.0716576	0.945696	sense organs	Disease Diagnoses	41270#378.5	0.999705	4.27054e-05	-0.0970541	0.0962343
Essential tremor	-0.0204582	-0.099249	0.0585294	0.945696	neurological	Disease Diagnoses	41270#333.1	0.870151	0.0291225	-0.0497764	0.107397
Migrain with aura	-0.026704	-0.130805	0.07776	0.945696	neurological	Disease Diagnoses	41270#340.1	0.766815	-0.0580647	-0.163834	0.0467144
Epistaxis or throat hemorrhage	0.00924579	-0.0263497	0.0448802	0.945696	respiratory	Disease Diagnoses	41270#477	0.257435	0.0412068	0.00576956	0.0765193
Obstruction of bile duct	0.0149155	-0.0417325	0.0716636	0.945696	digestive	Disease Diagnoses	41270#575.2	0.93418	0.0131628	-0.0435211	0.0695319
Protein-calorie malnutrition	-0.0294462	-0.139569	0.0810794	0.945696	endocrine/metabolic	Disease Diagnoses	41270#260	0.954855	0.0177882	-0.093023	0.127386
Alkalosis	0.0265079	-0.0749051	0.128239	0.945696	endocrine/metabolic	Disease Diagnoses	41270#276.42	0.784275	-0.0537394	-0.156427	0.0479975
Benign neoplasm of eye	-0.056523	-0.274339	0.162911	0.945696	neoplasms	Disease Diagnoses	41270#224	0.766815	-0.122365	-0.346998	0.0981792
Malunion and nonunion of fracture	0.0137707	-0.0391524	0.0667842	0.945696	musculoskeletal	Disease Diagnoses	41270#733.8	0.576933	0.0410539	-0.0117074	0.0935355
Fracture of pelvis	-0.0144981	-0.069444	0.0405425	0.945696	injuries & poisonings	Disease Diagnoses	41270#802	0.959683	0.00794431	-0.0471437	0.0627376
Pulmonary collapse; interstitial and compensatory emphysema	0.00733332	-0.0210861	0.0357773	0.945696	respiratory	Disease Diagnoses	41270#508	0.864388	0.0108511	-0.0175537	0.0391791
Symptoms involving head and neck	0.0116074	-0.0339457	0.0572293	0.945696	mental disorders	Disease Diagnoses	41270#293	0.923887	0.011026	-0.0345683	0.0564205
Cirrhosis of liver without mention of alcohol	0.01521	-0.0444366	0.074969	0.945696	digestive	Disease Diagnoses	41270#571.51	0.654648	0.0412343	-0.0182376	0.100347
Premenopausal menorrhagia	-0.0326596	-0.153728	0.0888688	0.945696	genitourinary	Disease Diagnoses	41270#627.4	0.897622	0.0363815	-0.0852357	0.156522
Disorders of the orbit	0.0537115	-0.155035	0.263786	0.945696	sense organs	Disease Diagnoses	41270#376	0.986153	-0.00781227	-0.218956	0.19915
Ulceration of the lower GI tract	-0.0215469	-0.10551	0.0626481	0.945696	digestive	Disease Diagnoses	41270#556	0.886712	-0.0287956	-0.113628	0.0553677
Jaundice (not of newborn)	0.0149188	-0.043027	0.0729694	0.945696	digestive	Disease Diagnoses	41270#573.5	0.47978	-0.052534	-0.111048	0.00567023
Obsessive-compulsive disorders	-0.0346692	-0.16889	0.100169	0.945696	mental disorders	Disease Diagnoses	41270#300.3	0.93618	0.0304741	-0.104577	0.1637
Constitutional aplastic anemia	-0.111198	-0.543235	0.327492	0.945696	hematopoietic	Disease Diagnoses	41270#284.2	0.275505	-0.527632	-0.994841	-0.0704688
Supraventricular premature beats	-0.0340459	-0.162466	0.0949035	0.945696	circulatory system	Disease Diagnoses	41270#427.61	0.892649	-0.0420663	-0.172422	0.0867218
Diseases of pancreas	-0.0166544	-0.0783306	0.0451445	0.945696	digestive	Disease Diagnoses	41270#577	0.834038	0.0279767	-0.0337178	0.0892924
Hypertrophic obstructive cardiomyopathy	-0.0395425	-0.184794	0.106421	0.945696	circulatory system	Disease Diagnoses	41270#425.11	0.673788	0.0966361	-0.0481537	0.239147
Infectious and parasitic complications affecting pregnancy	-0.0593963	-0.286188	0.168594	0.945696	pregnancy complications	Disease Diagnoses	41270#647	0.897622	-0.0684741	-0.301495	0.159639
Complications of in utero procedures	0.0755534	-0.217429	0.370204	0.945696	pregnancy complications	Disease Diagnoses	41270#679	0.98722	0.00961846	-0.289649	0.300148
Adverse effects of antibacterials (not penicillins)	-0.0603915	-0.286687	0.16771	0.945696	injuries & poisonings	Disease Diagnoses	41270#960.1	0.967834	0.0278213	-0.201697	0.252055
Congenital anomaly of fingers/toes	0.0909157	-0.255142	0.440351	0.945696	congenital anomalies	Disease Diagnoses	41270#755.3	0.307058	0.353843	0.0217675	0.671061
Other high-risk pregnancy	0.0714632	-0.191783	0.335609	0.945696	pregnancy complications	Disease Diagnoses	41270#638	0.979738	-0.0197551	-0.288116	0.241981
Major puerperal infection	0.0872675	-0.236251	0.412777	0.945696	pregnancy complications	Disease Diagnoses	41270#647.3	0.878298	-0.116633	-0.451041	0.208008
Trouble falling or staying asleep, or sleeping too much	-0.00302168	-0.014419	0.00837562	0.945696	Depression	Cognition and Mental health	20517	0.93521	-0.00262662	-0.0139984	0.00874521
Duration to entering value	-0.00151696	-0.00748673	0.00445281	0.945696	Symbol digit substitution	Cognition and Mental health	20230	0.367569	0.00608707	0.000112859	0.0120613
Stronger worrying (than other people) during period of worst anxiety	-0.00875867	-0.0432505	0.0257041	0.945696	Anxiety	Cognition and Mental health	20542	0.712604	-0.0210848	-0.0551053	0.0130084
Delirium due to conditions classified elsewhere	0.00859463	-0.025396	0.042619	0.947202	mental disorders	Disease Diagnoses	41270#290.2	0.523644	-0.0285878	-0.0627648	0.0054814
Nevus, non-neoplastic	0.0185795	-0.0548516	0.0921799	0.947202	neoplasms	Disease Diagnoses	41270#217.1	0.987163	-0.0024549	-0.0761911	0.0707581
Other symptoms referable to back	-0.0443412	-0.219463	0.131818	0.947464	musculoskeletal	Disease Diagnoses	41270#724.8	0.940592	0.0362282	-0.140324	0.209666
Nucleated red blood cell count	0.00938034	-0.0278201	0.0465808	0.947554	Blood count	Biomarkers	30170	0.877207	-0.0132085	-0.0504585	0.0240414
Sleep disorders	-0.0157477	-0.0782175	0.0468534	0.947601	neurological	Disease Diagnoses	41270#327	0.894389	-0.0197047	-0.0826637	0.0428845
Histology of cancer tumour: Squamous intraepithelial neoplasia, grade III	0.0127498	-0.0386397	0.0642143	0.947839	Cancer register	health and medical history	40011#8077	0.847141	-0.0217406	-0.073482	0.0297527
Basophill percentage	-0.000856437	-0.00431718	0.0026043	0.947839	Blood count	Biomarkers	30220	0.918845	-0.000912436	-0.00437321	0.00254834
Job coding: storesman, warehouseman, porter	0.100706	-0.29859	0.50453	0.947839	Employment history	Sociodemographics	22601#91492769	0.987675	-0.0121674	-0.419642	0.380503
Job coding: screen printer, block printer	-0.0804052	-0.400162	0.243214	0.947839	Employment history	Sociodemographics	22601#54242889	0.885748	-0.114387	-0.447408	0.209435
Job code - historical: Screen printers	-0.0804052	-0.400162	0.243214	0.947839	Employment history	Sociodemographics	22617#5424	0.885748	-0.114387	-0.447408	0.209435
Job coding: pipe fitter	0.0869993	-0.25977	0.437847	0.947839	Employment history	Sociodemographics	22601#52162530	0.967834	0.0387897	-0.282947	0.350674
Job coding: shopkeeper, shop owner, newsagent, wholesale/retail dealer	-0.0132683	-0.066456	0.0400138	0.947839	Employment history	Sociodemographics	22601#12343321	0.939229	0.011348	-0.041901	0.0643239
Job coding: mechanical engineer	-0.0268414	-0.134933	0.081646	0.947839	Employment history	Sociodemographics	22601#21222679	0.990348	0.00235518	-0.106246	0.109811
Job code - historical: Protective service associate professionals n.e.c.	0.0447888	-0.135487	0.226108	0.947839	Employment history	Sociodemographics	22617#3319	0.813556	0.0858403	-0.0941307	0.262384
Job code - historical: Education officers, school inspectors	0.0156045	-0.0474936	0.0788361	0.947839	Employment history	Sociodemographics	22617#2313	0.951313	-0.0105894	-0.0739186	0.0523603
Polycythemia vera	0.0233216	-0.0708401	0.117757	0.947839	neoplasms	Disease Diagnoses	41270#200.1	0.886712	0.0319805	-0.0621912	0.125254
Other and unspecified coagulation defects	0.022491	-0.0680957	0.113336	0.947839	hematopoietic	Disease Diagnoses	41270#286.7	0.485107	-0.0816894	-0.173677	0.00956421
Peripheral vascular disease, unspecified	0.00818253	-0.0243605	0.0407571	0.947839	circulatory system	Disease Diagnoses	41270#443.9	0.812626	-0.015769	-0.0484279	0.0167902
Convulsions	-0.00902783	-0.045375	0.0273619	0.947839	neurological	Disease Diagnoses	41270#345.3	0.870151	-0.0134588	-0.049972	0.0229292
Juvenile osteochondrosis	0.0320346	-0.0966135	0.161222	0.947839	musculoskeletal	Disease Diagnoses	41270#732.1	0.886712	0.0435882	-0.085164	0.17067
Adverse effects of sedatives or other central nervous system depressants and anesthetics	0.0195302	-0.0584819	0.0977339	0.947839	injuries & poisonings	Disease Diagnoses	41270#967	0.737395	-0.0464214	-0.12524	0.0318357
Diseases due to other mycobacteria	-0.0935015	-0.466862	0.284811	0.947839	infectious diseases	Disease Diagnoses	41270#031	0.959683	-0.0569972	-0.443712	0.316633
Anomalies of respiratory system, congenital	0.0591787	-0.179053	0.299014	0.947839	congenital anomalies	Disease Diagnoses	41270#748	0.894389	-0.0765685	-0.319752	0.161417
Cardiomyopathy	0.0902606	-0.272797	0.457056	0.947839	circulatory system	Disease Diagnoses	41270#425	0.876761	-0.131679	-0.50678	0.23225
Leisure/social activities	-0.00186395	-0.00929142	0.00556417	0.947839	Social support	Cognition and Mental health	6160#100	0.922752	-0.00187893	-0.0093089	0.00554891
Seen a psychiatrist for nerves, anxiety, tension or depression	-0.00269417	-0.0135091	0.00812365	0.947839	Mental health	Cognition and Mental health	2100	0.00826358	0.0205783	0.0097799	0.0313683
Manic/hyper symptoms: I was more creative or had more ideas than usual	0.0102672	-0.0309375	0.0515347	0.947839	Mental health	Cognition and Mental health	6156#14	0.979738	-0.00301851	-0.0442606	0.0381036
Dementias	0.00918673	-0.0280315	0.0464449	0.948182	mental disorders	Disease Diagnoses	41270#290.1	0.497488	-0.0326068	-0.0700584	0.00471646
Morning/evening person (chronotype)	0.00160465	-0.00494536	0.00815467	0.948694	Sleep	Lifestyle	1180	0.634064	0.00472578	-0.00182993	0.0112815
Job coding: purchasing manager/director (not retail), supplies manager	0.0312296	-0.0956402	0.15862	0.948694	Employment history	Sociodemographics	22601#11333223	0.728966	0.0750595	-0.05109	0.199539
Job code - historical: Purchasing managers	0.0312296	-0.0956402	0.15862	0.948694	Employment history	Sociodemographics	22617#1133	0.728966	0.0750595	-0.05109	0.199539
Close to major road	0.00333916	-0.0102793	0.0169629	0.948694	Residential air pollution	Sociodemographics	24014	0.874275	0.00490808	-0.00870345	0.0185041
Job coding: aircraft pilot, flight engineer, aircraft navigator, helicopter pilot	0.0485277	-0.149257	0.247532	0.948694	Employment history	Sociodemographics	22601#35122636	0.982334	0.0131562	-0.185403	0.207741
Job coding: farmhand, farm labourer, herdsman, shepherd, dairyman, pigman	0.0256475	-0.0790904	0.130755	0.948694	Employment history	Sociodemographics	22601#91112478	0.959683	-0.0152205	-0.120734	0.089239
Job code - historical: Farm workers	0.0256475	-0.0790904	0.130755	0.948694	Employment history	Sociodemographics	22617#9111	0.959683	-0.0152205	-0.120734	0.089239
Job coding: retail/shop cashier, check-out operator, petrol station attendant, restaurant cashier	0.0169933	-0.0524587	0.0866055	0.948694	Employment history	Sociodemographics	22601#71123329	0.894389	-0.0223151	-0.0924066	0.0473279
Job coding: caretaker, janitor, concierge, warden	-0.043522	-0.221084	0.135181	0.948694	Employment history	Sociodemographics	22601#62322997	0.664262	-0.123884	-0.306286	0.0558335
Palpitations	-0.00700498	-0.0355101	0.0215256	0.948694	circulatory system	Disease Diagnoses	41270#427.9	0.892649	0.00922052	-0.0193025	0.0376668
Disorders of muscle, ligament, and fascia	0.0264241	-0.0807409	0.133954	0.948694	musculoskeletal	Disease Diagnoses	41270#728	0.78639	0.0552656	-0.051633	0.160986
Job coding: paramedic, ambulance paramedic	0.0632041	-0.19485	0.323297	0.948721	Employment history	Sociodemographics	22601#32133075	0.815887	-0.125661	-0.39044	0.13361
Job coding: houseparent, child careworker, residential warden, sheltered accommodation warden, foster parent	0.0196713	-0.0609254	0.100486	0.948721	Employment history	Sociodemographics	22601#61143103	0.791679	0.0410696	-0.0395423	0.121033
Other conditions or status of the mother complicating pregnancy, childbirth, or the puerperium	-0.0479834	-0.244267	0.149058	0.948721	pregnancy complications	Disease Diagnoses	41270#649	0.923419	0.0493582	-0.149336	0.24404
Leg pain when walking uphill or hurrying	-0.00679096	-0.0350519	0.0214575	0.950646	Claudication and peripheral artery disease	health and medical history	5474	0.714169	0.0173708	-0.0107142	0.0454924
Illnesses of mother: Severe depression	-0.00327309	-0.0176472	0.0111068	0.950646	Family history	health and medical history	20110#12	0.507722	0.012301	-0.00206597	0.0266509
Illnesses of mother: Diabetes	0.00264237	-0.00958351	0.0148722	0.950646	Family history	health and medical history	20110#9	0.762291	0.00679983	-0.00542264	0.0190107
Mother's age	0.000669545	-0.00254113	0.00388022	0.950646	Family history	health and medical history	1845	0.966442	0.000409988	-0.00279642	0.0036164
pp150 Nter antigen for Human Cytomegalovirus	0.00577927	-0.0186363	0.0301949	0.950646	Infectious Disease Antigens	Biomarkers	23007	0.971197	0.00279292	-0.0215717	0.0271576
Apolipoprotein A	-0.000789703	-0.0041511	0.0025717	0.950646	Blood biochemistry	Biomarkers	30630	1.15729e-06	0.00983096	0.00647161	0.0131903
OMP antigen for Helicobacter pylori	0.00535844	-0.0192272	0.0299441	0.950646	Infectious Disease Antigens	Biomarkers	23041	0.890855	-0.00803087	-0.0325645	0.0165027
E7 antigen for Human Papillomavirus type-16	-0.00524723	-0.0298958	0.0194014	0.950646	Infectious Disease Antigens	Biomarkers	23031	0.366715	0.0251642	0.000574762	0.0497535
pp 52 antigen for Human Cytomegalovirus	-0.00517418	-0.0296255	0.0192772	0.950646	Infectious Disease Antigens	Biomarkers	23008	0.985422	-0.00100886	-0.0254092	0.0233915
HPV 18 seropositivity for Human Papillomavirus type-18	0.034203	-0.132222	0.200952	0.950646	Infectious Diseases	Biomarkers	23069	0.982891	0.010055	-0.156243	0.17367
Diastolic blood pressure, automated reading	-0.000768059	-0.0042081	0.00267198	0.950646	Blood pressure	Physical measures	4079	1.33083e-05	0.00923243	0.00579018	0.0126747
Types of transport used (excluding work): Cycle	0.00310446	-0.0101421	0.016356	0.950646	Physical activity	Lifestyle	6162#4	0.897622	0.00407799	-0.00917138	0.0173134
Ever smoked	0.0015302	-0.00550133	0.00856144	0.950646	Smoking	Lifestyle	20160	0.612475	0.00528635	-0.00174762	0.0123214
Job coding: other assembler, routine operative	-0.143135	-0.725022	0.454662	0.950646	Employment history	Sociodemographics	22601#81392791	0.979738	-0.0174428	-0.231852	0.192729
Year job ended	-0.00159585	-0.00820379	0.0050121	0.950646	Employment history	Sociodemographics	22603	0.916872	0.00175914	-0.00484256	0.00836084
Job coding: electrical/electronic engineer (including radar, alarm, signal tester)	-0.148394	-0.757288	0.474148	0.950646	Employment history	Sociodemographics	22601#52492665	0.976717	-0.0650223	-0.706902	0.543054
Job coding: train driver	0.0889253	-0.279262	0.462106	0.950646	Employment history	Sociodemographics	22601#35142624	0.77749	0.193094	-0.174808	0.546123
Job code - historical: Train drivers	0.0889253	-0.279262	0.462106	0.950646	Employment history	Sociodemographics	22617#3514	0.77749	0.193094	-0.174808	0.546123
Job coding: routine laboratory tester	0.0897695	-0.282923	0.467168	0.950646	Employment history	Sociodemographics	22601#81382767	0.979738	-0.0305378	-0.459371	0.381563
Job coding: other assembler, routine operative	-0.0472698	-0.244225	0.151079	0.950646	Employment history	Sociodemographics	22601#81392781	0.979738	-0.0174428	-0.231852	0.192729
Job coding: thermal insulation engineer, lagger	0.108332	-0.341759	0.564431	0.950646	Employment history	Sociodemographics	22601#81492544	0.897622	-0.139051	-0.606295	0.312226
Job code - historical: Veterinarians	0.0490033	-0.155488	0.254835	0.950646	Employment history	Sociodemographics	22617#2216	0.921713	-0.0531351	-0.260991	0.150975
Job coding: metal making or metal treating process worker, machine operator, furnaceman	-0.045668	-0.236618	0.146575	0.950646	Employment history	Sociodemographics	22601#81172834	0.703755	-0.123392	-0.319567	0.0696209
Job code - historical: Metal making and treating process operatives	-0.045668	-0.236618	0.146575	0.950646	Employment history	Sociodemographics	22617#8117	0.703755	-0.123392	-0.319567	0.0696209
Job coding: telephonist, telephone/switchboard operator	-0.0186295	-0.0969044	0.0598548	0.950646	Employment history	Sociodemographics	22601#41413308	0.476106	-0.0715966	-0.151096	0.00734299
Job coding: natural environment and conservation manager, country park manager, national park manager	0.0667377	-0.213846	0.349806	0.950646	Employment history	Sociodemographics	22601#12122493	0.950025	-0.048678	-0.33451	0.230068
Job code - historical: Natural environment and conservation managers	0.0667377	-0.213846	0.349806	0.950646	Employment history	Sociodemographics	22617#1212	0.950025	-0.048678	-0.33451	0.230068
Job coding: laboratory technician, scientific assistant, cytology screener; hospital, medical or health technician	-0.0103815	-0.0543076	0.0336086	0.950646	Employment history	Sociodemographics	22601#31113033	0.672199	-0.0298939	-0.0741252	0.0141589
Job coding: market research interviewer, telephone interviewer	-0.0496426	-0.260066	0.162563	0.950646	Employment history	Sociodemographics	22601#41373244	0.941903	0.0418829	-0.170864	0.250057
Job code - historical: Market research interviewers	-0.0496426	-0.260066	0.162563	0.950646	Employment history	Sociodemographics	22617#4137	0.941903	0.0418829	-0.170864	0.250057
Job coding: careers adviser or vocational guidance specialist, placement advisor	0.0762648	-0.248959	0.404774	0.950646	Employment history	Sociodemographics	22601#35643275	0.986539	-0.0120725	-0.359163	0.324076
Job coding: nursery nurse/assistant/supervisor, cr`eche assistant	-0.0261179	-0.138282	0.0864844	0.950646	Employment history	Sociodemographics	22601#61213416	0.784275	0.0585626	-0.0540979	0.169944
Job code - historical: Nursery nurses	-0.0261179	-0.138282	0.0864844	0.950646	Employment history	Sociodemographics	22617#6121	0.784275	0.0585626	-0.0540979	0.169944
Job code - historical: Travel and tour guides	0.0360544	-0.119365	0.192232	0.950646	Employment history	Sociodemographics	22617#6213	0.85895	-0.0622186	-0.220566	0.0939527
Job coding: interior designer	-0.0731553	-0.38799	0.245401	0.950646	Employment history	Sociodemographics	22601#34223152	0.950025	-0.0551992	-0.380962	0.261557
Job coding: metal machine setter, tool setter, setter operator, centre lathe turner	0.0260164	-0.0874337	0.139887	0.950646	Employment history	Sociodemographics	22601#52212927	0.986183	0.00418435	-0.109522	0.11664
Job code - historical: Metal machining setters and setter-operators	0.0260164	-0.0874337	0.139887	0.950646	Employment history	Sociodemographics	22617#5221	0.986183	0.00418435	-0.109522	0.11664
Job code - historical: Management consultants, actuaries, economists and statisticians	0.0146437	-0.0492798	0.078701	0.950646	Employment history	Sociodemographics	22617#2423	0.990348	0.00141331	-0.0627849	0.0652313
Job coding: bingo assistant/caller	0.0914797	-0.305789	0.493505	0.950646	Employment history	Sociodemographics	22601#92293192	0.710341	-0.255738	-0.668741	0.146528
Job coding: ticket seller	-0.139378	-0.747689	0.483507	0.950646	Employment history	Sociodemographics	22601#41233145	0.775245	-0.349832	-1.00674	0.282122
Job coding: routine inspector, tester	-0.0642152	-0.347992	0.222337	0.950646	Employment history	Sociodemographics	22601#81332807	0.995091	0.00528037	-0.495187	0.481498
Job coding: distribution clerk/controller, shipping clerk/controller, fleet controller/administrator, aircraft load controller/clerk, traffic officer (airlines, port, road haulage)	-0.0457086	-0.248156	0.158154	0.950646	Employment history	Sociodemographics	22601#41343351	0.979645	0.0190443	-0.186081	0.220117
Job coding: wig maker	0.07388	-0.252707	0.404152	0.950646	Employment history	Sociodemographics	22601#54992961	0.60216	0.239573	-0.0816138	0.547689
Job coding: stock control clerk, stock controller, progress/production/stock chaser, warehouse clerk, materials controller/co-ordinator, stores officer	0.0264992	-0.0911503	0.144607	0.950646	Employment history	Sociodemographics	22601#41333350	0.960336	0.0162136	-0.102111	0.133196
Job code - historical: Stock control clerks	0.0264992	-0.0911503	0.144607	0.950646	Employment history	Sociodemographics	22617#4133	0.960336	0.0162136	-0.102111	0.133196
Job code - historical: Paramedics	0.048022	-0.164879	0.262397	0.950646	Employment history	Sociodemographics	22617#3213	0.897622	0.0646679	-0.148909	0.273604
Job coding: sheet metal worker, panel beater, metal finisher, coppersmith	0.0389399	-0.133959	0.212821	0.950646	Employment history	Sociodemographics	22601#52132923	0.742926	0.0991596	-0.0727157	0.26789
Job code - historical: Sheet metal workers	0.0389399	-0.133959	0.212821	0.950646	Employment history	Sociodemographics	22617#5213	0.742926	0.0991596	-0.0727157	0.26789
Job coding: security service manager/owner, detective agency manager/owner	0.0489811	-0.168969	0.268454	0.950646	Employment history	Sociodemographics	22601#11743454	0.860914	0.0843743	-0.132941	0.296808
Job code - historical: Security managers	0.0489811	-0.168969	0.268454	0.950646	Employment history	Sociodemographics	22617#1174	0.860914	0.0843743	-0.132941	0.296808
Job coding: demolisher	-0.0937144	-0.509744	0.328068	0.950646	Employment history	Sociodemographics	22601#81492537	0.980219	0.0300091	-0.396658	0.439687
Job code - historical: Sports coaches, instructors and officials	0.0292964	-0.101683	0.160832	0.950646	Employment history	Sociodemographics	22617#3442	0.982891	0.0078999	-0.124152	0.138323
Job coding: bank manager, bank section manager, building society manager, post/sub-post office manager	0.0125254	-0.043547	0.0687012	0.950646	Employment history	Sociodemographics	22601#11513250	0.941903	-0.0112609	-0.0675984	0.0447833
Job code - historical: Financial institution managers	0.0125254	-0.043547	0.0687012	0.950646	Employment history	Sociodemographics	22617#1151	0.941903	-0.0112609	-0.0675984	0.0447833
Age last used hormone-replacement therapy (HRT)	-0.00159606	-0.0087575	0.00556538	0.950646	Female-specific factors	Sociodemographics	3546	0.985422	0.000282461	-0.00690712	0.00747204
Job coding: engineering technician, engineer's assistant, commissioning engineer, contracts engineer, technician engineer, industrial radiographer	-0.0149895	-0.0823598	0.0525287	0.950646	Employment history	Sociodemographics	22601#31133050	0.979738	-0.00625872	-0.0738286	0.0608798
Job coding: inspector of factories or utilities, gas/electricity installation inspector, plumbing inspector	-0.064983	-0.355727	0.228928	0.950646	Employment history	Sociodemographics	22601#35653462	0.938764	0.0638459	-0.230708	0.34957
Job code - historical: Routine inspectors and testers	0.022632	-0.0792216	0.124829	0.950646	Employment history	Sociodemographics	22617#8133	0.923887	-0.0250959	-0.127773	0.0765897
Job coding: musician, bandsman, instrumentalist, bellringer; composer, conductor; song writer	0.0356108	-0.124621	0.196666	0.950646	Employment history	Sociodemographics	22601#34153170	0.923887	0.0395613	-0.12113	0.197693
Job code - historical: Musicians	0.0356108	-0.124621	0.196666	0.950646	Employment history	Sociodemographics	22617#3415	0.923887	0.0395613	-0.12113	0.197693
Job coding: production, works or maintenance manager	-0.018502	-0.101926	0.0651544	0.950646	Employment history	Sociodemographics	22601#11212692	0.486385	-0.074697	-0.159272	0.00924882
Job coding: jewellery maker	-0.101708	-0.559312	0.363471	0.950646	Employment history	Sociodemographics	22601#54952915	0.959683	-0.069107	-0.5474	0.389411
Job code - historical: Labourers in other construction trades n.e.c.	-0.0481671	-0.265905	0.171473	0.950646	Employment history	Sociodemographics	22617#9129	0.839752	-0.0975662	-0.322057	0.122779
Job coding: routine inspector, tester	0.108201	-0.381409	0.604793	0.950646	Employment history	Sociodemographics	22601#81332735	0.995091	0.00528037	-0.495187	0.481498
Job coding: wardrobe mistress or master, dresser	0.101852	-0.359677	0.569586	0.950646	Employment history	Sociodemographics	22601#62113181	0.987675	0.0143349	-0.459843	0.468749
Job code - historical: TV, video and audio engineers	-0.0284496	-0.158531	0.10222	0.950646	Employment history	Sociodemographics	22617#5244	0.828141	0.0598632	-0.0700551	0.188039
Job coding: butcher, meat cutter, slaughterer	-0.0501591	-0.279002	0.180695	0.950646	Employment history	Sociodemographics	22601#54312892	0.982891	0.0137304	-0.219572	0.241871
Job code - historical: Butchers, meat cutters	-0.0501591	-0.279002	0.180695	0.950646	Employment history	Sociodemographics	22617#5431	0.982891	0.0137304	-0.219572	0.241871
Job coding: ward clerk, medical records clerk	-0.0289584	-0.162492	0.10521	0.950646	Employment history	Sociodemographics	22601#41313093	0.979738	0.0117676	-0.123168	0.144926
Workplace full of chemical or other fumes	0.00606428	-0.0220095	0.034161	0.950646	Employment history	Sociodemographics	22610#2	0.890855	-0.00531893	-0.0216072	0.0109562
Job coding: chartered surveyor, building surveyor, land surveyor	0.0243468	-0.089512	0.138631	0.950646	Employment history	Sociodemographics	22601#24342599	0.967834	0.0139251	-0.100433	0.127026
Job coding: other engineering professional	-0.0643751	-0.364454	0.238985	0.950646	Employment history	Sociodemographics	22601#21292686	0.979645	0.00760641	-0.0734541	0.0880395
Job coding: communication/telecommunications operator, radio/telex operator, radar operator	0.0313178	-0.115278	0.178609	0.950646	Employment history	Sociodemographics	22601#41423309	0.950025	-0.0256044	-0.174082	0.120837
Job coding: medical secretary	-0.0350677	-0.199439	0.13028	0.950646	Employment history	Sociodemographics	22601#42113094	0.746958	-0.096575	-0.265449	0.0699239
Transport type for commuting to job workplace	-0.0157186	-0.0897747	0.0585339	0.950646	Employment	Sociodemographics	6143#100	0.893491	0.0237581	-0.0505121	0.0975037
Job coding: health visitor	0.0215727	-0.0802724	0.123782	0.950646	Employment history	Sociodemographics	22601#32113077	0.940592	0.021212	-0.0810123	0.122407
Job coding: pharmacy manager, hospital pharmacy manager	-0.114501	-0.651402	0.432323	0.950646	Employment history	Sociodemographics	22601#11823098	0.902673	-0.162243	-0.735282	0.388741
Job code - historical: Pharmacy managers	-0.114501	-0.651402	0.432323	0.950646	Employment history	Sociodemographics	22617#1182	0.902673	-0.162243	-0.735282	0.388741
Community safety score (Wales)	-0.00344466	-0.0199037	0.0130144	0.950646	Indices of Multiple Deprivation	Sociodemographics	26425	0.785326	-0.00864646	-0.0252177	0.0079248
Job code - historical: Chemical and related process operatives	0.0347736	-0.131118	0.201555	0.950646	Employment history	Sociodemographics	22617#8114	0.922752	0.0419048	-0.124138	0.205146
Year job started	0.000941732	-0.00356665	0.00545011	0.950646	Employment history	Sociodemographics	22602	0.857546	-0.00180404	-0.00631185	0.00270377
Transport type for commuting to job workplace: Cycle	-0.00366384	-0.0213054	0.0139867	0.950646	Employment	Sociodemographics	6143#4	0.923396	0.00443744	-0.0132284	0.0220798
Job coding: other assembler, routine operative	0.0384788	-0.146321	0.22443	0.950646	Employment history	Sociodemographics	22601#81392812	0.979738	-0.0174428	-0.231852	0.192729
Job coding: senior official in local government including parish or town or county chief clerk, chief or superintendent rate collector, chief executive or director, councillor	-0.0119451	-0.0695035	0.0457247	0.950646	Employment history	Sociodemographics	22601#11133201	0.311087	-0.0628986	-0.121104	-0.0049975
Job code - historical: Senior officials in local government	-0.0119451	-0.0695035	0.0457247	0.950646	Employment history	Sociodemographics	22617#1113	0.311087	-0.0628986	-0.121104	-0.0049975
Menstruating today	-0.00524304	-0.0306301	0.020155	0.950646	Female-specific factors	Sociodemographics	3720	0.979738	0.00210166	-0.0233347	0.0274948
Job coding: manager in construction, clerk of works, site manager, contracts manager, highways manager	0.0132905	-0.0516279	0.0783445	0.950646	Employment history	Sociodemographics	22601#11222591	0.979738	-0.00469596	-0.0697097	0.0599225
Job code - historical: Managers in construction	0.0132905	-0.0516279	0.0783445	0.950646	Employment history	Sociodemographics	22617#1122	0.979738	-0.00469596	-0.0697097	0.0599225
Job coding: dispensing optician	0.0790865	-0.304976	0.467967	0.950646	Employment history	Sociodemographics	22601#32163087	0.789198	-0.204773	-0.607938	0.186202
Job code - historical: Dispensing opticians	0.0790865	-0.304976	0.467967	0.950646	Employment history	Sociodemographics	22617#3216	0.789198	-0.204773	-0.607938	0.186202
Job coding: spa/leisure attendant	-0.103098	-0.602363	0.405287	0.950646	Employment history	Sociodemographics	22601#62113364	0.699282	0.312679	-0.190206	0.783373
Sepsis	0.00523598	-0.0182411	0.0287296	0.950646	injuries & poisonings	Disease Diagnoses	41270#994.2	0.47978	-0.0211903	-0.0447544	0.0023232
Cancer of bronchus; lung	-0.00712331	-0.0417308	0.0275204	0.950646	neoplasms	Disease Diagnoses	41270#165.1	0.580527	-0.0269083	-0.0617275	0.00779879
Viral hepatitis C	0.0283599	-0.101414	0.158702	0.950646	infectious diseases	Disease Diagnoses	41270#070.3	0.863856	0.0498114	-0.0799989	0.177915
Noninfectious gastroenteritis	0.0036865	-0.0127884	0.0201695	0.950646	digestive	Disease Diagnoses	41270#558	0.959683	0.00247517	-0.0140058	0.0189322
Normal delivery	0.0109156	-0.0390177	0.0608996	0.950646	pregnancy complications	Disease Diagnoses	41270#650	0.897622	-0.0152626	-0.0656546	0.0349092
Malignant neoplasm of gallbladder and extrahepatic bile ducts	0.0229474	-0.0878813	0.134151	0.950646	neoplasms	Disease Diagnoses	41270#159.3	0.988204	-0.00297121	-0.114463	0.107322
Viral warts & HPV	0.0144673	-0.0468289	0.0758842	0.950646	infectious diseases	Disease Diagnoses	41270#078	0.0609388	-0.0956493	-0.157927	-0.0337013
Pain in limb	0.00511095	-0.017301	0.0275383	0.950646	symptoms	Disease Diagnoses	41270#773	0.982334	-0.00143361	-0.0238742	0.0209606
Hypertrophy of breast (Gynecomastia)	0.0161263	-0.0570483	0.0894702	0.950646	genitourinary	Disease Diagnoses	41270#612.2	0.923887	0.0180689	-0.0552182	0.0908306
Primary thrombocytopenia	-0.0187602	-0.102309	0.0650176	0.950646	hematopoietic	Disease Diagnoses	41270#287.31	0.280079	-0.0961129	-0.181252	-0.011593
Allergic rhinitis	0.00849395	-0.0294529	0.046487	0.950646	respiratory	Disease Diagnoses	41270#476	0.935094	-0.00880973	-0.0468727	0.0291163
Gram negative septicemia	-0.0110435	-0.0574163	0.0353961	0.950646	infectious diseases	Disease Diagnoses	41270#038.1	0.622952	-0.034106	-0.0808368	0.0124219
Hypermetropia	0.020275	-0.0674332	0.108219	0.950646	sense organs	Disease Diagnoses	41270#367.8	0.638147	0.0619176	-0.0254076	0.148454
Hallux valgus (Bunion)	-0.00559847	-0.0300102	0.018831	0.950646	musculoskeletal	Disease Diagnoses	41270#735.3	0.0744895	0.036476	0.0121461	0.0607518
Inflammation of eyelids	-0.00910834	-0.0480077	0.0298396	0.950646	sense organs	Disease Diagnoses	41270#371.3	0.74635	0.0224145	-0.0164634	0.0611446
Benign neoplasm of other parts of digestive system	-0.00507233	-0.0267055	0.0165748	0.950646	neoplasms	Disease Diagnoses	41270#211	0.355161	0.022351	0.000756465	0.0439025
Vascular dementia	-0.0144389	-0.0820658	0.0533238	0.950646	mental disorders	Disease Diagnoses	41270#290.16	0.850039	-0.0282331	-0.0964957	0.039594
Pyelonephritis	0.0104636	-0.0344083	0.0553995	0.950646	genitourinary	Disease Diagnoses	41270#590	0.847141	0.0188573	-0.0259917	0.06351
Occlusion and stenosis of precerebral arteries	-0.0107421	-0.059917	0.0385062	0.950646	circulatory system	Disease Diagnoses	41270#433.1	0.550975	-0.0400406	-0.0896589	0.00934932
Arrhythmia (cardiac) NOS	0.0122181	-0.0390366	0.0635534	0.950646	circulatory system	Disease Diagnoses	41270#427.5	0.475746	0.0460462	-0.00497404	0.0968012
Gastric ulcer	0.00602088	-0.0220223	0.0340883	0.950646	digestive	Disease Diagnoses	41270#531.2	0.986539	0.000987676	-0.027086	0.0289873
Posttraumatic stress disorder	-0.0257335	-0.139001	0.0879929	0.950646	mental disorders	Disease Diagnoses	41270#300.9	0.950361	0.0193991	-0.0946451	0.13219
Other disorders of bladder	0.00496276	-0.0158841	0.0258224	0.950646	genitourinary	Disease Diagnoses	41270#596	0.674236	0.0139047	-0.00691519	0.0346851
Agorophobia, social phobia, and panic disorder	-0.0112767	-0.0653679	0.0429097	0.950646	mental disorders	Disease Diagnoses	41270#300.12	0.939229	-0.0117828	-0.0661749	0.0423286
Other diseases of blood and blood-forming organs	-0.019066	-0.098489	0.0605578	0.950646	hematopoietic	Disease Diagnoses	41270#289	0.580527	-0.0622229	-0.142773	0.0177446
Acute and chronic tonsillitis	-0.0232946	-0.119962	0.0737115	0.950646	respiratory	Disease Diagnoses	41270#474	0.840749	-0.0424258	-0.140467	0.0547611
Acromegaly and gigantism	-0.0449138	-0.24937	0.160979	0.950646	endocrine/metabolic	Disease Diagnoses	41270#253.11	0.976541	-0.0214937	-0.229634	0.182681
Cancer of of nasal cavities	-0.0456599	-0.267679	0.178067	0.950646	neoplasms	Disease Diagnoses	41270#149.9	0.923887	0.055164	-0.168688	0.273937
Viral hepatitis	-0.0292813	-0.160475	0.102495	0.950646	infectious diseases	Disease Diagnoses	41270#070	0.971428	-0.0149842	-0.147735	0.116115
Personality disorders	0.0256117	-0.0893347	0.140987	0.950646	mental disorders	Disease Diagnoses	41270#301	0.870151	0.0422424	-0.072738	0.155894
Intestinal e.coli	0.0723489	-0.258772	0.406653	0.950646	infectious diseases	Disease Diagnoses	41270#008.51	0.959683	-0.0495522	-0.388119	0.27897
Gout	0.00562811	-0.0205995	0.031876	0.950646	endocrine/metabolic	Disease Diagnoses	41270#274.1	0.232316	-0.0317685	-0.058131	-0.00546925
Hypoventilation	0.0343506	-0.118567	0.187992	0.950646	respiratory	Disease Diagnoses	41270#513.3	0.85895	-0.0610778	-0.216462	0.0921808
Hereditary and idiopathic peripheral neuropathy	-0.0271574	-0.15685	0.10308	0.950646	neurological	Disease Diagnoses	41270#356	0.97746	0.0131695	-0.117422	0.142092
Nontoxic multinodular goiter	-0.0154537	-0.084862	0.0541115	0.950646	endocrine/metabolic	Disease Diagnoses	41270#241.2	0.720667	0.0422386	-0.0270919	0.111087
Herpes simplex	-0.0268145	-0.147299	0.0941621	0.950646	infectious diseases	Disease Diagnoses	41270#054	0.833352	-0.0555935	-0.178115	0.0655894
Intestinal infection due to protozoa	0.00855402	-0.0332231	0.050386	0.950646	infectious diseases	Disease Diagnoses	41270#008.7	0.959074	-0.00724772	-0.0538625	0.039159
Foreign body injury	0.0113741	-0.0404937	0.0633288	0.950646	injuries & poisonings	Disease Diagnoses	41270#1001	0.672199	-0.0352739	-0.0875365	0.0167382
Acute reaction to stress	0.0395067	-0.131783	0.211743	0.950646	mental disorders	Disease Diagnoses	41270#300.8	0.775376	0.0910866	-0.0794783	0.258532
Heart failure NOS	0.00518889	-0.0174354	0.0278278	0.950646	circulatory system	Disease Diagnoses	41270#428.2	0.922128	-0.00580746	-0.028467	0.0168057
Early onset of delivery	0.0187297	-0.0671636	0.104759	0.950646	pregnancy complications	Disease Diagnoses	41270#636.2	0.897867	0.0253693	-0.0609705	0.110994
Loose body in joint	0.0218494	-0.0838715	0.127934	0.950646	musculoskeletal	Disease Diagnoses	41270#742.1	0.77749	-0.0571119	-0.164277	0.0490335
Disease of capillaries	-0.0351867	-0.190056	0.120469	0.950646	circulatory system	Disease Diagnoses	41270#448	0.830289	0.0709253	-0.0841623	0.223506
Malignant neoplasm of head, face, and neck	0.0642769	-0.212563	0.343379	0.950646	neoplasms	Disease Diagnoses	41270#195.3	0.46366	-0.264503	-0.553327	0.018772
Elevated blood pressure reading without diagnosis of hypertension	0.00899034	-0.0346882	0.052729	0.950646	circulatory system	Disease Diagnoses	41270#402	0.813556	-0.0210818	-0.0649827	0.0226384
Other disorders of the kidney and ureters	0.0114439	-0.0369047	0.0598655	0.950646	genitourinary	Disease Diagnoses	41270#586	0.876272	0.0172152	-0.0311175	0.065319
Noninflammatory disorders of ovary, fallopian tube, and broad ligament	-0.0152186	-0.0843584	0.0540725	0.950646	genitourinary	Disease Diagnoses	41270#619.1	0.923887	0.0168764	-0.0524756	0.0857625
Infertility, female	-0.0147691	-0.0862023	0.0567712	0.950646	genitourinary	Disease Diagnoses	41270#626.8	0.711092	0.0444033	-0.0271684	0.115483
Displacement of intervertebral disc	-0.0205374	-0.112642	0.071859	0.950646	musculoskeletal	Disease Diagnoses	41270#722.1	0.897622	0.0274195	-0.0650191	0.119018
Urticaria	0.0151487	-0.0568444	0.087307	0.950646	dermatologic	Disease Diagnoses	41270#947	0.928072	-0.0172014	-0.0896302	0.0547337
Intestinal infection due to protozoa	0.0107746	-0.0357015	0.057318	0.950646	infectious diseases	Disease Diagnoses	41270#008.7	0.959074	-0.00724772	-0.0538625	0.039159
Acute laryngitis and tracheitis	0.0350719	-0.110894	0.181702	0.950646	respiratory	Disease Diagnoses	41270#465.4	0.886712	0.0496305	-0.096382	0.19348
Anorexia nervosa	0.058599	-0.188287	0.307225	0.950646	mental disorders	Disease Diagnoses	41270#305.21	0.690451	-0.165182	-0.419986	0.0846545
Open wound of lip and mouth	0.0173746	-0.0671899	0.102167	0.950646	injuries & poisonings	Disease Diagnoses	41270#870.5	0.714169	-0.0526197	-0.138178	0.032279
Optic neuritis/neuropathy	0.0264863	-0.0998635	0.153329	0.950646	sense organs	Disease Diagnoses	41270#377.3	0.940592	-0.026776	-0.154378	0.0993036
Other cardiac conduction disorders	-0.0448786	-0.255874	0.167651	0.950646	circulatory system	Disease Diagnoses	41270#426.8	0.844387	-0.091827	-0.308832	0.121175
Broken tooth	-0.0228577	-0.131343	0.0860261	0.950646	injuries & poisonings	Disease Diagnoses	41270#873	0.96514	0.014057	-0.0951271	0.12208
Giant cell arteritis	0.0162591	-0.0594573	0.0921492	0.950646	circulatory system	Disease Diagnoses	41270#446.5	0.459621	0.0695019	-0.00571092	0.144131
Benign neoplasm of lymph nodes	-0.0722951	-0.375478	0.234271	0.950646	neoplasms	Disease Diagnoses	41270#229.1	0.847141	0.126299	-0.178655	0.420903
Urinary calculus	-0.0176692	-0.101643	0.0665452	0.950646	genitourinary	Disease Diagnoses	41270#594	0.839689	-0.0372985	-0.122206	0.0469472
Other specified disorders of breast	0.0228033	-0.080845	0.126785	0.950646	genitourinary	Disease Diagnoses	41270#613.8	0.728966	0.0614373	-0.0419093	0.163689
Cystic fibrosis	0.0947108	-0.313357	0.50748	0.950646	respiratory	Disease Diagnoses	41270#499	0.616805	-0.315904	-0.745271	0.102105
Complications of labor and delivery NEC	0.0149014	-0.0534617	0.0833593	0.950646	pregnancy complications	Disease Diagnoses	41270#669	0.979738	-0.005579	-0.074575	0.0629831
Pulmonary embolism and infarction, acute	0.036185	-0.139788	0.213097	0.950646	circulatory system	Disease Diagnoses	41270#415.11	0.971967	-0.0193936	-0.197469	0.155738
Spinal enthesopathy	0.0612177	-0.23472	0.359585	0.950646	musculoskeletal	Disease Diagnoses	41270#715.3	0.966685	0.0373305	-0.261317	0.327177
Aneurysm of iliac artery	0.0330965	-0.111157	0.177949	0.950646	circulatory system	Disease Diagnoses	41270#442.2	0.649046	-0.102908	-0.250244	0.0425413
Astigmatism	-0.0096315	-0.0520486	0.0328406	0.950646	sense organs	Disease Diagnoses	41270#367.2	0.755484	-0.0240109	-0.0666724	0.0184806
Obstructive genitourinary defect	-0.100171	-0.542858	0.350528	0.950646	congenital anomalies	Disease Diagnoses	41270#751.3	0.979738	0.0363467	-0.421912	0.474952
Retinoschisis and retinal cysts	0.0404409	-0.135647	0.217453	0.950646	sense organs	Disease Diagnoses	41270#361.2	0.860783	-0.0700497	-0.249373	0.106418
Gouty arthropathy	0.0302135	-0.114721	0.175779	0.950646	endocrine/metabolic	Disease Diagnoses	41270#274.11	0.913171	0.0395158	-0.105747	0.182608
Disorders of sweat glands	-0.0862252	-0.499915	0.333506	0.950646	dermatologic	Disease Diagnoses	41270#705	0.93587	-0.0965757	-0.527025	0.318554
Disturbances of sensation of smell and taste	0.0527941	-0.173371	0.280555	0.950646	neurological	Disease Diagnoses	41270#350.6	0.942203	0.0440779	-0.183258	0.266229
Toxic gastroenteritis and colitis	0.0191523	-0.0673626	0.105896	0.950646	digestive	Disease Diagnoses	41270#569.1	0.950025	0.015278	-0.0714039	0.101223
Toxic effect of noxious substances eaten as food	0.0819289	-0.275415	0.443148	0.950646	injuries & poisonings	Disease Diagnoses	41270#988	0.839455	0.154588	-0.201094	0.496168
Allergy/adverse effect of penicillin	0.00283177	-0.0110271	0.016696	0.950646	injuries & poisonings	Disease Diagnoses	41270#960.2	0.960357	0.00188457	-0.0119771	0.0157302
Cyst of bone	-0.0223634	-0.119543	0.0751263	0.950646	musculoskeletal	Disease Diagnoses	41270#733.2	0.853662	-0.0397865	-0.138186	0.0577264
Chronic vascular insufficiency of intestine	0.0431418	-0.160796	0.248345	0.950646	circulatory system	Disease Diagnoses	41270#441.2	0.871086	-0.0758695	-0.284075	0.128588
Bariatric surgery	-0.0735252	-0.388405	0.244894	0.950646	digestive	Disease Diagnoses	41270#539	0.993563	-0.0046026	-0.327484	0.308539
Kidney replaced by transpant	-0.0214211	-0.1184	0.0758762	0.950646	genitourinary	Disease Diagnoses	41270#587	0.661271	-0.0673988	-0.165964	0.0303127
Chromosomal anomalies and genetic disorders	-0.0408496	-0.238246	0.157898	0.950646	congenital anomalies	Disease Diagnoses	41270#758	0.612116	-0.152209	-0.356029	0.0484433
Behcet's syndrome	-0.0822721	-0.447966	0.288716	0.950646	musculoskeletal	Disease Diagnoses	41270#711.3	0.982891	-0.0194613	-0.396646	0.344644
Complication of amputation stump	0.0316113	-0.10953	0.173385	0.950646	injuries & poisonings	Disease Diagnoses	41270#874	0.747385	0.0797071	-0.0608154	0.218129
Spinal cord injury without evidence of spinal bone injury	0.0824855	-0.268581	0.43724	0.950646	injuries & poisonings	Disease Diagnoses	41270#952	0.894544	0.108136	-0.243939	0.44707
Acute pain	0.0344629	-0.126234	0.195954	0.950646	neurological	Disease Diagnoses	41270#338.1	0.487702	-0.144982	-0.309864	0.017739
Abnormal results of function study of pulmonary system	-0.0572054	-0.324418	0.212518	0.950646	respiratory	Disease Diagnoses	41270#514.1	0.820159	-0.130009	-0.406908	0.140719
Bone marrow or stem cell transplant	-0.0436451	-0.238683	0.152749	0.950646	neoplasms	Disease Diagnoses	41270#860	0.817258	-0.0950828	-0.29552	0.101999
Longest period of depression	0.0021701	-0.00689561	0.0112358	0.950646	Mental health	Cognition and Mental health	4609	0.902794	0.00259182	-0.00643617	0.0116198
Ever self-harmed	0.00708361	-0.0226107	0.036805	0.950646	Self-harm behaviours	Cognition and Mental health	20480	0.775245	0.0160427	-0.0136722	0.0456818
Sexually molested as a child	0.00511438	-0.0167724	0.0270012	0.950646	Traumatic events	Cognition and Mental health	20490	0.890403	-0.00722419	-0.0291344	0.014686
Mental health problems ever diagnosed by a professional: Depression	-0.00327732	-0.0179321	0.0113811	0.950646	Mental distress	Cognition and Mental health	20544#11	0.330499	0.0156227	0.000968267	0.0302666
Number of unenthusiastic/disinterested episodes	-0.00472025	-0.026982	0.0175415	0.950646	Mental health	Cognition and Mental health	5386	0.690451	0.0143274	-0.00759247	0.0362473
Ever prescribed a medication for unusual or psychotic experiences	-0.0182799	-0.105133	0.0688096	0.950646	Unusual and psychotic experiences	Cognition and Mental health	20466	0.952966	-0.0141008	-0.0995422	0.0707968
Ever worried more than most people would in similar situation	-0.00311638	-0.0181518	0.011922	0.950646	Anxiety	Cognition and Mental health	20425	0.694119	0.00975348	-0.00527651	0.0247739
Seen doctor (GP) for nerves, anxiety, tension or depression	-0.0014908	-0.0087929	0.00581178	0.950646	Mental health	Cognition and Mental health	2090	0.000619829	0.0165225	0.00922318	0.0238208
Job code - historical: Nurses	0.00618116	-0.0242231	0.0366125	0.951611	Employment history	Sociodemographics	22617#3211	0.847409	0.0127465	-0.0177109	0.0431304
Job coding: mechanical engineer, automobile engineer, aeronautical engineer, locomotive or marine engineer, welding engineer	0.0123518	-0.0483733	0.0731966	0.951611	Employment history	Sociodemographics	22601#21223040	0.897622	-0.018333	-0.079242	0.042232
Other eye problems	-0.0019925	-0.0118142	0.00783138	0.951699	Eyesight	health and medical history	2227	0.367569	-0.0100125	-0.0198474	-0.000184429
Congenital anomalies of genital organs	-0.0660491	-0.389802	0.261807	0.951699	congenital anomalies	Disease Diagnoses	41270#751.1	0.968814	-0.0392713	-0.372665	0.284414
Vaginal enterocele, congenital or acquired	0.0151614	-0.0597408	0.0902402	0.952291	genitourinary	Disease Diagnoses	41270#618.6	0.787774	-0.0390469	-0.114657	0.0360512
Cough on most days	-0.00391054	-0.0234941	0.0156824	0.954136	Medical information	health and medical history	22502	0.638147	-0.0139707	-0.0335843	0.00561465
HTLV-1 seropositivity for Human T-Lymphotropic Virus 1	0.0412768	-0.165239	0.248066	0.954136	Infectious Diseases	Biomarkers	23063	0.982891	-0.0124789	-0.221794	0.192074
Neutrophill percentage	0.000683316	-0.00277725	0.00414388	0.954136	Blood count	Biomarkers	30200	0.629429	-0.00251642	-0.00597701	0.000944181
Job coding: weigher, grader, sorter, picker; weighbridge clerk/controller	-0.073167	-0.43501	0.293474	0.954136	Employment history	Sociodemographics	22601#81342828	0.985551	-0.0214315	-0.582543	0.510453
Job coding: personnel or industrial relations officer, recruitment consultant	-0.0277435	-0.16565	0.110812	0.954136	Employment history	Sociodemographics	22601#35623207	0.983634	-0.0110087	-0.256369	0.228746
Transport type for commuting to job workplace: Walk	0.0025951	-0.0103448	0.0155391	0.954136	Employment	Sociodemographics	6143#2	0.870151	-0.00477529	-0.0177293	0.00816796
Job code - historical: Assemblers (electrical products)	-0.0205638	-0.123253	0.0824879	0.954136	Employment history	Sociodemographics	22617#8131	0.638147	-0.0742086	-0.178706	0.0293264
Job code - historical: Aircraft pilots and flight engineers	0.0381824	-0.152786	0.230304	0.954136	Employment history	Sociodemographics	22617#3512	0.988204	-0.00510805	-0.197404	0.18355
Job coding: garage manager/proprietor	-0.04337	-0.260708	0.175633	0.954136	Employment history	Sociodemographics	22601#12322938	0.858435	-0.129958	-0.461848	0.192693
Particulate matter air pollution (pm2.5) absorbance; 2010	-0.000695903	-0.00421824	0.00282644	0.954136	Residential air pollution	Sociodemographics	24007	0.959683	0.000497682	-0.00302218	0.00401754
Job coding: filing clerk, records assistant/clerk	0.0171521	-0.0697403	0.104299	0.954136	Employment history	Sociodemographics	22601#41313272	0.993025	0.00152564	-0.0925241	0.0947307
Job coding: television or radio engineer, video engineer	-0.0348242	-0.21095	0.142416	0.954136	Employment history	Sociodemographics	22601#52442947	0.909717	0.0490477	-0.127778	0.222665
Streptococcus infection	0.00782597	-0.0318892	0.0475906	0.954136	infectious diseases	Disease Diagnoses	41270#041.2	0.903163	-0.0113735	-0.0512241	0.0283267
Hypertrophy of female genital organs	0.0117689	-0.046729	0.0703704	0.954136	genitourinary	Disease Diagnoses	41270#623	0.728966	0.0348296	-0.0235705	0.0928909
Impetigo	-0.0619094	-0.373318	0.252899	0.954136	dermatologic	Disease Diagnoses	41270#686.2	0.72169	-0.196313	-0.521935	0.121611
Muscular dystrophies	0.0319134	-0.128872	0.193559	0.954136	neurological	Disease Diagnoses	41270#359.1	0.992979	-0.00271049	-0.165043	0.157137
Intestinal infection due to protozoa	0.0261121	-0.106005	0.158779	0.954136	infectious diseases	Disease Diagnoses	41270#008.7	0.959074	-0.00724772	-0.0538625	0.039159
Congenital anomalies of intestine	-0.0219695	-0.13222	0.0886818	0.954136	congenital anomalies	Disease Diagnoses	41270#750.21	0.986539	-0.00398166	-0.115175	0.106022
Fasciitis	0.017822	-0.0721901	0.108096	0.954136	musculoskeletal	Disease Diagnoses	41270#728.7	0.827736	0.0416053	-0.0483221	0.130721
Abnormal heart sounds	-0.00900733	-0.0540354	0.0360848	0.954136	circulatory system	Disease Diagnoses	41270#396	0.982891	-0.00237178	-0.0475432	0.0426048
Hemoglobinuria	0.0976241	-0.39016	0.592144	0.954136	hematopoietic	Disease Diagnoses	41270#285.8	0.941903	-0.0991836	-0.604536	0.384553
Chorioretinal inflammations, scars, and other disorders of choroid	-0.0326541	-0.195946	0.13149	0.954136	sense organs	Disease Diagnoses	41270#363	0.937143	-0.037227	-0.203283	0.12629
Inflammatory conditions of jaw	0.030596	-0.124341	0.186263	0.954136	digestive	Disease Diagnoses	41270#526.5	0.994943	0.00179465	-0.154289	0.155521
Secondary malignancy of respiratory organs	-0.00625995	-0.0381489	0.0256603	0.955191	neoplasms	Disease Diagnoses	41270#198.2	0.296273	-0.0354575	-0.0675673	-0.00344226
Job coding: roofer, roof tiler, slater, felt roofer, thatcher	0.0485677	-0.198402	0.297488	0.955304	Employment history	Sociodemographics	22601#53132526	0.872968	0.0887101	-0.15829	0.329214
Job code - historical: Roofers, roof tilers and slaters	0.0485677	-0.198402	0.297488	0.955304	Employment history	Sociodemographics	22617#5313	0.872968	0.0887101	-0.15829	0.329214
Symptomatic menopause	-0.0295414	-0.180221	0.121899	0.955518	genitourinary	Disease Diagnoses	41270#627.2	0.876934	0.0532506	-0.0979239	0.202072
Nerve root and plexus disorders	-0.0113361	-0.0693281	0.0467647	0.955632	neurological	Disease Diagnoses	41270#353	0.967834	-0.00706226	-0.065349	0.0509002
Frequency of loose/mushy/watery stools in the last 3 months	-0.00205085	-0.0126762	0.00857447	0.95566	Digestive health	health and medical history	21034	0.891042	0.00346178	-0.00715576	0.0140793
Illnesses of father	0.0014094	-0.006133	0.0089523	0.95566	Family history	health and medical history	20107#100	0.99623	-4.13042e-05	-0.00838411	0.00830484
NS3 antigen for Hepatitis C Virus	-0.00477579	-0.0294778	0.0199262	0.95566	Infectious Disease Antigens	Biomarkers	23019	0.47978	0.0221294	-0.00251501	0.0467738
VacA antigen for Helicobacter pylori	-0.00468005	-0.029303	0.0199429	0.95566	Infectious Disease Antigens	Biomarkers	23040	0.979738	-0.00218744	-0.0267589	0.022384
Non-oily fish intake	0.00125092	-0.00519984	0.00770167	0.95566	Diet	Lifestyle	1339	0.00887927	0.0121755	0.00572513	0.0186259
Ever used hormone-replacement therapy (HRT)	0.00203826	-0.00843655	0.0125137	0.95566	Female-specific factors	Sociodemographics	2814	0.798944	0.00527691	-0.00519888	0.0157516
Job coding: production and process engineer	0.021242	-0.0883144	0.1312	0.95566	Employment history	Sociodemographics	22601#21273045	0.998024	0.000339322	-0.109487	0.108991
Job coding: civilian fingerprint officer	0.0892527	-0.37406	0.558138	0.95566	Employment history	Sociodemographics	22601#41313443	0.894389	0.143402	-0.321585	0.58492
Breastfed as a baby	0.00168989	-0.00718143	0.0105602	0.95566	Early life factors	Sociodemographics	1677	0.890049	0.00295043	-0.00591807	0.0118221
Job code - historical: Production and process engineers	0.0181819	-0.0771748	0.113842	0.95566	Employment history	Sociodemographics	22617#2127	0.965731	0.0122119	-0.0831916	0.106727
Job coding: other electrical or electronics technician, including alarm engineer, office machinery engineer or mechanic	0.0223828	-0.0956755	0.140905	0.95566	Employment history	Sociodemographics	22601#52493053	0.942109	0.0233409	-0.0949828	0.140268
Job coding: railway signal technician, domestic appliance repairer	-0.0863875	-0.542164	0.377659	0.95566	Employment history	Sociodemographics	22601#52493054	0.51525	0.367835	-0.0795622	0.79105
Job coding: packer, wrapper, foreman	0.0950222	-0.408436	0.606929	0.95566	Employment history	Sociodemographics	22601#91342765	0.954855	0.0811424	-0.435468	0.570595
How are people in household related to participant: Other related	-0.00874559	-0.0556626	0.0382447	0.95566	Household	Sociodemographics	6141#7	0.889599	0.0157592	-0.0312209	0.0625249
Job coding: garage manager/proprietor	0.0601079	-0.26218	0.385612	0.95566	Employment history	Sociodemographics	22601#12323327	0.858435	-0.129958	-0.461848	0.192693
Job code - historical: Vehicle spray painters	-0.0502378	-0.319551	0.222002	0.95566	Employment history	Sociodemographics	22617#5234	0.979738	-0.0205023	-0.296772	0.248837
Benign neoplasm of breast	0.0105099	-0.0435885	0.0646983	0.95566	genitourinary	Disease Diagnoses	41270#610.4	0.619254	0.0395202	-0.0144494	0.0932012
Lipoma of skin and subcutaneous tissue	0.00567837	-0.0242815	0.0356668	0.95566	neoplasms	Disease Diagnoses	41270#214.1	0.812626	0.0144775	-0.0154646	0.0443341
Benign neoplasm of colon	-0.00229925	-0.0145205	0.00992581	0.95566	neoplasms	Disease Diagnoses	41270#208	0.766815	0.00671438	-0.00550233	0.0189195
Tobacco use disorder	-0.00263478	-0.0167075	0.0114436	0.95566	mental disorders	Disease Diagnoses	41270#318	0.791679	0.00719292	-0.00688126	0.0212505
Cancer of hypopharynx	-0.0472111	-0.294085	0.201773	0.95566	neoplasms	Disease Diagnoses	41270#149.3	0.982891	-0.0127595	-0.26483	0.233346
Lymphoid leukemia, chronic	0.0140679	-0.0594401	0.0877386	0.95566	neoplasms	Disease Diagnoses	41270#204.12	0.910363	-0.0205949	-0.0945845	0.0528752
Cellulitis and abscess of leg, except foot	0.00430939	-0.0187449	0.0273799	0.95566	dermatologic	Disease Diagnoses	41270#681.5	0.950361	-0.00393969	-0.0270263	0.0190976
Aplastic anemia	0.0139115	-0.0574847	0.0854638	0.95566	hematopoietic	Disease Diagnoses	41270#284	0.051465	-0.114064	-0.186785	-0.0417887
Coronary atherosclerosis	0.00259665	-0.0111117	0.0163097	0.95566	circulatory system	Disease Diagnoses	41270#411.4	0.556343	0.0109551	-0.00273654	0.0246328
Pneumococcal pneumonia	-0.00362864	-0.0228479	0.0156012	0.95566	respiratory	Disease Diagnoses	41270#480.11	0.350986	-0.0200471	-0.0393361	-0.000791242
Intestinal helminthiases	-0.0306398	-0.192328	0.131969	0.95566	infectious diseases	Disease Diagnoses	41270#134.1	0.982891	0.00956914	-0.153917	0.170454
Atherosclerosis of the extremities	0.0109601	-0.0466377	0.0686578	0.95566	circulatory system	Disease Diagnoses	41270#440.2	0.629219	-0.042162	-0.100268	0.0156303
Cancer of bladder	-0.0120039	-0.0766976	0.0528179	0.95566	neoplasms	Disease Diagnoses	41270#189.2	0.995916	-0.000580777	-0.0655667	0.0639943
Benign neoplasm of bone and articular cartilage	-0.0211829	-0.13036	0.0883953	0.95566	neoplasms	Disease Diagnoses	41270#213	0.939229	-0.0237739	-0.134223	0.0855313
Acute posthemorrhagic anemia	0.0220322	-0.0926116	0.137096	0.95566	hematopoietic	Disease Diagnoses	41270#285.1	0.969293	0.013593	-0.101617	0.127526
Dislocation	0.00811216	-0.0354766	0.0517634	0.95566	injuries & poisonings	Disease Diagnoses	41270#830	0.979645	-0.00413792	-0.0478601	0.0394035
Disorders of iris and ciliary body	-0.0154407	-0.094812	0.0641287	0.95566	sense organs	Disease Diagnoses	41270#379.5	0.292757	0.0872982	0.00853482	0.165392
Benign neoplasm of male genital organs	0.0283936	-0.121685	0.179154	0.95566	neoplasms	Disease Diagnoses	41270#222	0.833651	0.0676607	-0.0820555	0.214988
Chronic laryngitis	-0.0391157	-0.246906	0.170173	0.95566	respiratory	Disease Diagnoses	41270#473.1	0.950025	-0.0376035	-0.249616	0.170291
Acquired coagulation factor deficiency	-0.0833743	-0.528039	0.368362	0.95566	hematopoietic	Disease Diagnoses	41270#286.4	0.959683	0.0633289	-0.39276	0.498863
Malignant neoplasm of renal pelvis	-0.0369762	-0.230484	0.157694	0.95566	neoplasms	Disease Diagnoses	41270#189.12	0.179338	0.240346	0.0516902	0.42448
Sicca syndrome	-0.013513	-0.0860956	0.0592411	0.95566	dermatologic	Disease Diagnoses	41270#709.2	1.50297e-12	-0.299038	-0.374591	-0.22385
Nerve root lesions	0.0425179	-0.175058	0.261532	0.95566	neurological	Disease Diagnoses	41270#353.2	0.654648	0.147095	-0.0682118	0.357136
Optic atrophy	0.0366093	-0.155603	0.229952	0.95566	sense organs	Disease Diagnoses	41270#377.1	0.982891	-0.0113395	-0.205766	0.179498
Toxic erythema	-0.0299421	-0.190449	0.131423	0.95566	dermatologic	Disease Diagnoses	41270#695.1	0.951313	-0.0273411	-0.190286	0.133174
Open wound of nose and sinus	0.0199862	-0.0848018	0.125119	0.95566	injuries & poisonings	Disease Diagnoses	41270#870.4	0.987163	-0.00352662	-0.108953	0.10083
Hyperchylomicronemia	0.12105	-0.494799	0.74675	0.95566	endocrine/metabolic	Disease Diagnoses	41270#272.14	0.858435	0.23506	-0.37688	0.800075
Complication of colostomy or enterostomy	0.0137286	-0.0594896	0.0871151	0.95566	injuries & poisonings	Disease Diagnoses	41270#853	0.950025	0.0127948	-0.0605618	0.0856221
Respiratory arrest	-0.0288058	-0.183822	0.127013	0.95566	respiratory	Disease Diagnoses	41270#509.5	0.950025	0.0268543	-0.129256	0.180546
Other specified congenital anomalies of kidney	0.0175193	-0.0740744	0.109381	0.95566	congenital anomalies	Disease Diagnoses	41270#751.22	0.983647	-0.00413831	-0.0962126	0.0871269
Toxic effect of carbon monoxide	0.0584776	-0.243761	0.363644	0.95566	injuries & poisonings	Disease Diagnoses	41270#986	0.968814	-0.0363753	-0.344594	0.263401
Other disorders of cervical region	-0.0853456	-0.540264	0.376961	0.95566	musculoskeletal	Disease Diagnoses	41270#723	0.857546	-0.189102	-0.668805	0.273435
Frequency of friend/family visits	0.00117074	-0.0050223	0.00736378	0.95566	Social support	Cognition and Mental health	1031	0.940592	-0.00126798	-0.00745544	0.00491949
Activities undertaken to treat anxiety: Talking therapies, such as psychotherapy, counselling, group therapy or CBT	0.00334825	-0.0146979	0.0214026	0.95566	Anxiety	Cognition and Mental health	20550#1	0.369454	0.018311	0.000269957	0.0363301
Job coding: telecommunication engineer, telephone engineer, telephone technician	-0.0197406	-0.126446	0.0873609	0.955969	Employment history	Sociodemographics	22601#52422945	0.971967	-0.011785	-0.119387	0.0947195
Job code - historical: Telecommunications engineers	-0.0197406	-0.126446	0.0873609	0.955969	Employment history	Sociodemographics	22617#5242	0.971967	-0.011785	-0.119387	0.0947195
Attendance/disability/mobility allowance: Disability living allowance	0.00315973	-0.0139803	0.0203085	0.955991	Other sociodemographic factors	Sociodemographics	6146#2	0.971428	0.0019399	-0.015211	0.0190647
Other inflammatory disorders of male genital organs	0.0192775	-0.0851421	0.124047	0.955991	genitourinary	Disease Diagnoses	41270#601.8	0.979738	0.00819254	-0.0966263	0.111938
Job coding: school caretaker, janitor	-0.0634543	-0.406203	0.283842	0.95656	Employment history	Sociodemographics	22601#62323413	0.841119	-0.152752	-0.511019	0.195487
Diarrhea	0.0121923	-0.0541201	0.0786432	0.95656	digestive	Disease Diagnoses	41270#561.1	0.467486	-0.0616161	-0.128707	0.00507414
Summed minutes activity	-0.000693178	-0.00447605	0.00308969	0.956685	MET Scores	Lifestyle	22034	0.316591	0.00408687	0.000300376	0.00787336
Total traffic load on major roads	-0.0018351	-0.0118473	0.00817713	0.956685	Residential air pollution	Sociodemographics	24013	0.857546	-0.00400185	-0.0140175	0.00601382
Job coding: sports assistant, lifeguard, swimming pool attendant, gym attendant, bowling green attendant	-0.041831	-0.269268	0.187563	0.956685	Employment history	Sociodemographics	22601#62113142	0.952966	-0.038251	-0.271792	0.190591
Derangement of joint, non-traumatic	0.0406291	-0.180949	0.263698	0.956764	musculoskeletal	Disease Diagnoses	41270#742	0.837732	0.0985451	-0.122644	0.314613
Job coding: machine operator, kiln operator, foreman	-0.0476747	-0.308081	0.215253	0.957152	Employment history	Sociodemographics	22601#81122733	0.950025	-0.0458467	-0.313264	0.215049
Job code - historical: Glass and ceramics process operatives	-0.0476747	-0.308081	0.215253	0.957152	Employment history	Sociodemographics	22617#8112	0.950025	-0.0458467	-0.313264	0.215049
Fracture of radius and ulna	0.0046165	-0.0207402	0.029993	0.957152	injuries & poisonings	Disease Diagnoses	41270#803.2	0.766815	0.0138784	-0.0114645	0.0391619
Attendance/disability/mobility allowance: Blue badge	0.00339362	-0.0153031	0.0221006	0.957215	Other sociodemographic factors	Sociodemographics	6146#3	0.616805	-0.0138935	-0.0326398	0.00482133
Job coding: furniture polisher, painter, decorator	0.0892611	-0.399217	0.583923	0.957215	Employment history	Sociodemographics	22601#53232905	0.546345	0.374515	-0.0993839	0.819682
Pyogenic arthritis	-0.0165597	-0.108156	0.0753123	0.958005	musculoskeletal	Disease Diagnoses	41270#711.1	0.942203	-0.018044	-0.110458	0.0735569
Job code - historical: Bakers, flour confectioners	0.0271701	-0.123338	0.178455	0.958217	Employment history	Sociodemographics	22617#5432	0.952966	0.0248339	-0.126481	0.173865
Gap coding: Unable to work due to sickness or disability	0.00834389	-0.0381343	0.0548902	0.958217	Employment history	Sociodemographics	22660#106	0.486278	0.0411221	-0.00533347	0.0873725
Pelvic peritoneal adhesions, female (postoperative) (postinfection)	-0.00712393	-0.0467638	0.0325631	0.958217	genitourinary	Disease Diagnoses	41270#614.1	0.918845	0.0105055	-0.029209	0.0500706
Abscess or ulceration of vulva	0.0226544	-0.103315	0.149101	0.958217	genitourinary	Disease Diagnoses	41270#614.54	0.8173	-0.0607881	-0.188683	0.0656584
Umbilical cord complications during labor and delivery	-0.0156823	-0.102763	0.0715509	0.958217	pregnancy complications	Disease Diagnoses	41270#663	0.654648	0.0602717	-0.0269906	0.146791
Cancer of other female genital organs (excluding uterus and ovary)	0.0189855	-0.0868632	0.125187	0.958535	neoplasms	Disease Diagnoses	41270#184.2	0.895914	0.0328048	-0.0731458	0.137639
Atherosclerosis of renal artery	-0.0295351	-0.194596	0.136387	0.959379	circulatory system	Disease Diagnoses	41270#440.1	0.51525	-0.142588	-0.312652	0.0251405
Histology of cancer tumour: Follicular lymphoma, grade 2	-0.0395684	-0.26167	0.184184	0.959517	Cancer register	health and medical history	40011#9691	0.950025	0.0388809	-0.185559	0.258192
Job code - historical: Engineering professionals n.e.c.	-0.0133974	-0.0888627	0.0622567	0.959517	Employment history	Sociodemographics	22617#2129	0.893475	-0.0243782	-0.100414	0.0511231
Job coding: school examiner	0.0709735	-0.326758	0.473551	0.959517	Employment history	Sociodemographics	22601#23193430	0.910743	-0.113266	-0.527035	0.286636
Other hypertrophic cardiomyopathy	-0.0211958	-0.140564	0.0986363	0.959517	circulatory system	Disease Diagnoses	41270#425.12	0.766815	0.0650653	-0.0541297	0.182769
Strabismus and other disorders of binocular eye movements	-0.0378231	-0.249398	0.175268	0.959517	sense organs	Disease Diagnoses	41270#378	0.890049	-0.0713955	-0.288109	0.141275
Unspecified erythematous condition	0.0128808	-0.0595549	0.0854797	0.959517	dermatologic	Disease Diagnoses	41270#695.9	0.910646	0.0201362	-0.0523564	0.0921092
Ever attempted suicide	0.0108349	-0.0502271	0.071909	0.959517	Self-harm behaviours	Cognition and Mental health	20483	0.784275	0.0309584	-0.0278862	0.089907
Job code - historical: Sales related occupations n.e.c.	0.0111735	-0.0519547	0.0744343	0.959778	Employment history	Sociodemographics	22617#7129	0.950025	0.01125	-0.0519674	0.0740874
Job coding: factory cleaner/industrial cleaner in the production of chemicals or petrochemicals	0.0925109	-0.425877	0.618893	0.959778	Employment history	Sociodemographics	22601#91322974	0.69802	0.320621	-0.191352	0.800826
Father's age	-0.000807875	-0.00539964	0.00378389	0.960516	Family history	health and medical history	2946	0.394246	-0.00455472	-0.00914552	3.60856e-05
Job coding: routine laboratory tester	-0.0836437	-0.55507	0.395509	0.960516	Employment history	Sociodemographics	22601#81382746	0.979738	-0.0305378	-0.459371	0.381563
Ever suffered mental distress preventing usual activities	-0.00227475	-0.0152117	0.0106638	0.960516	Mental distress	Cognition and Mental health	20500	0.513695	0.0109749	-0.00195487	0.0239003
Malignant neoplasm of unspecified male genital organ	-0.0369121	-0.246319	0.173934	0.96052	neoplasms	Disease Diagnoses	41270#187.1	0.714169	-0.132125	-0.347944	0.0799283
Aortic aneurysm	-0.010116	-0.0677549	0.0476259	0.960664	circulatory system	Disease Diagnoses	41270#442.1	0.971197	0.00661095	-0.0511761	0.0640706
Job coding: baker, confectioner, pastry cook, cake decorator	0.0276745	-0.13101	0.187211	0.961303	Employment history	Sociodemographics	22601#54322893	0.858435	0.0627094	-0.0959951	0.218793
Job coding: veterinarian	0.0993375	-0.466869	0.675402	0.961303	Employment history	Sociodemographics	22601#22162508	0.965589	0.0755763	-0.527087	0.641395
Job coding: senior prison officer including governor, chief, controller, principal superintendent	-0.0506488	-0.340725	0.242474	0.961303	Employment history	Sociodemographics	22601#11733447	0.897622	0.0887957	-0.203464	0.372081
Job coding: slimming consultant	-0.0872711	-0.58544	0.419264	0.961303	Employment history	Sociodemographics	22601#62223365	0.710349	0.299086	-0.194746	0.761609
Open wound or laceration of eye or eyelid	-0.0130525	-0.0880563	0.062135	0.961303	injuries & poisonings	Disease Diagnoses	41270#870.1	0.670365	-0.0513539	-0.12728	0.0240484
Glycosuria or Acetonuria	-0.0319973	-0.215043	0.152172	0.961303	endocrine/metabolic	Disease Diagnoses	41270#250.5	0.940592	-0.0391808	-0.22598	0.144433
Doctor diagnosed sarcoidosis	-0.017153	-0.11991	0.0859768	0.96146	Medical information	health and medical history	22133	2.527e-08	-0.349081	-0.456683	-0.242167
Pain type(s) experienced in last month: Headache	-0.00143964	-0.0101013	0.00722335	0.96146	Pain	health and medical history	6159#1	0.557839	0.00691704	-0.00174437	0.0155745
p101 k antigen for Human Herpesvirus-6	-0.00404571	-0.0286394	0.020548	0.96146	Infectious Disease Antigens	Biomarkers	23012	0.627098	-0.0178884	-0.0424267	0.00665
Height	-0.00123232	-0.00860385	0.00613922	0.96146	Body size measures	Physical measures	12144	0.128802	-0.0101679	-0.0175256	-0.00281014
Job coding: ceiling fixer	-0.100906	-0.679601	0.490375	0.96146	Employment history	Sociodemographics	22601#81492545	0.923887	-0.146672	-0.764568	0.441298
Job coding: plumber	-0.0245418	-0.166649	0.118234	0.96146	Employment history	Sociodemographics	22601#53142539	0.890803	-0.0469965	-0.19111	0.0952103
Job code - historical: Precision instrument makers and repairers	0.0384424	-0.183929	0.262323	0.96146	Employment history	Sociodemographics	22617#5224	0.763417	-0.125314	-0.35285	0.097987
Job coding: broadcasting professional, broadcaster, news reporter; radio or television journalist, director or producer	0.0182165	-0.088638	0.125452	0.96146	Employment history	Sociodemographics	22601#34323160	0.940592	-0.0224948	-0.130417	0.0843444
Job code - historical: Broadcasting associate professionals	0.0182165	-0.088638	0.125452	0.96146	Employment history	Sociodemographics	22617#3432	0.940592	-0.0224948	-0.130417	0.0843444
Job coding: cinema/theatre usher, popcorn/ice cream/refreshments seller	0.0785348	-0.381066	0.545053	0.96146	Employment history	Sociodemographics	22601#92263187	0.987082	-0.01602	-0.490099	0.437329
Job coding: other work in this industry: factory hand, mate, assistant, handler, loader	-0.053721	-0.37089	0.266794	0.96146	Employment history	Sociodemographics	22601#91392751	0.987675	-0.00919933	-0.333244	0.305173
Birth weight	0.000748402	-0.00369586	0.00519266	0.96146	Early life factors	Sociodemographics	20022	0.8867	0.00153416	-0.00290855	0.00597687
Job code - historical: Science and engineering technicians n.e.c.	-0.00766166	-0.0532615	0.0380067	0.96146	Employment history	Sociodemographics	22617#3119	0.789198	-0.0235529	-0.0693717	0.0220724
Inverse distance to the nearest major road	0.000575396	-0.00285472	0.00400551	0.96146	Residential air pollution	Sociodemographics	24012	0.984349	-0.000151713	-0.00358004	0.00327662
Job coding: other shop work including: trolley collector, basket issuer, pricer/tagger	-0.0462441	-0.321205	0.231521	0.96146	Employment history	Sociodemographics	22601#92593334	0.864866	-0.107494	-0.392715	0.170923
Job code - historical: Medical and dental technicians	0.0178164	-0.0889375	0.124959	0.96146	Employment history	Sociodemographics	22617#3218	0.830289	0.0489343	-0.0577932	0.154522
Job coding: chef, cook, caterer	0.0156204	-0.0781598	0.109688	0.96146	Employment history	Sociodemographics	22601#54343385	0.921592	0.0242191	-0.0699975	0.117569
Job code - historical: Sports and leisure assistants	0.024352	-0.122002	0.171422	0.96146	Employment history	Sociodemographics	22617#6211	0.847141	0.0613009	-0.085509	0.205941
Job coding: theme park or arcade attendant; fairground/funfair worker, snooker hall attendant, or other leisure attendants	-0.0352023	-0.246832	0.178039	0.96146	Employment history	Sociodemographics	22601#92263197	0.599732	-0.166091	-0.385577	0.0497686
Job coding: other general office clerical tasks including: office junior, office worker, photocopy/print room operator, office machinist	0.0059213	-0.0298796	0.0417634	0.96146	Employment history	Sociodemographics	22601#92193312	0.728966	0.0213148	-0.0144531	0.056968
Job code - historical: Elementary office occupations n.e.c.	0.0059213	-0.0298796	0.0417634	0.96146	Employment history	Sociodemographics	22617#9219	0.728966	0.0213148	-0.0144531	0.056968
Job coding: manager of snooker hall, bingo hall, circus/fairground, casino, night club, etc.	0.0664619	-0.333238	0.470781	0.96146	Employment history	Sociodemographics	22601#12253177	0.987675	-0.0122444	-0.421002	0.381498
Job code - historical: Motor mechanics, auto engineers	-0.0122454	-0.086318	0.0620053	0.96146	Employment history	Sociodemographics	22617#5231	0.920652	0.019141	-0.0549872	0.092742
Job coding: other science technician, materials technician, technical assistant, technical officer	-0.00887415	-0.0626351	0.0449848	0.96146	Employment history	Sociodemographics	22601#31193034	0.833651	-0.0245683	-0.0786525	0.0292431
Job coding: hotel and other accommodation porter, bell hop	-0.0580212	-0.40759	0.295809	0.96146	Employment history	Sociodemographics	22601#92223001	0.99261	0.00416868	-0.231569	0.234505
Job coding: sculptor	-0.0451289	-0.317964	0.230553	0.96146	Employment history	Sociodemographics	22601#34113149	0.897622	0.0816962	-0.193973	0.34933
Job coding: other assembler, routine operative	0.0764135	-0.384659	0.544135	0.96146	Employment history	Sociodemographics	22601#81392760	0.979738	-0.0174428	-0.231852	0.192729
Job coding: croupier	-0.0603856	-0.426488	0.310358	0.96146	Employment history	Sociodemographics	22601#62113195	0.893475	-0.121258	-0.503679	0.249267
Job coding: other security worker including court bailiff or usher, museum attendant	-0.0506012	-0.357709	0.260132	0.96146	Employment history	Sociodemographics	22601#92493459	0.863856	-0.121627	-0.440208	0.188987
Cataract	-0.00212549	-0.0148894	0.0106421	0.96146	sense organs	Disease Diagnoses	41270#366	0.413976	-0.0124178	-0.0252037	0.0003559
Angina pectoris	-0.00252872	-0.0177556	0.0127042	0.96146	circulatory system	Disease Diagnoses	41270#411.3	0.959683	0.00216743	-0.0130611	0.017377
Other retinal disorders	0.00889112	-0.0439322	0.0617998	0.96146	sense organs	Disease Diagnoses	41270#362	0.959683	-0.0076637	-0.0606778	0.0450807
Otitis externa	0.0130264	-0.0650162	0.0912658	0.96146	sense organs	Disease Diagnoses	41270#380.1	0.982891	0.00388018	-0.0744404	0.0816043
Other conditions of brain, NOS	0.0125566	-0.0602644	0.0855437	0.96146	neurological	Disease Diagnoses	41270#348.9	0.923887	-0.017814	-0.0910833	0.0549449
Other hereditary hemolytic anemias	0.0308522	-0.149715	0.212421	0.96146	hematopoietic	Disease Diagnoses	41270#282.9	0.906328	0.0507892	-0.130022	0.228285
Temporomandibular joint disorder, unspecified	-0.0192589	-0.1359	0.0978327	0.96146	digestive	Disease Diagnoses	41270#526.41	0.862084	0.0453263	-0.0715511	0.160822
Irregular menstrual bleeding	-0.00623384	-0.0424305	0.0300001	0.96146	genitourinary	Disease Diagnoses	41270#626.14	0.994943	-0.00042239	-0.0367359	0.035769
Swelling, mass, or lump in head and neck [Space-occupying lesion, intracranial NOS]	0.0100517	-0.0499129	0.0701317	0.96146	mental disorders	Disease Diagnoses	41270#293.1	0.945283	0.0112237	-0.0488359	0.0709326
Paroxysmal ventricular tachycardia	-0.00913209	-0.0619168	0.043739	0.96146	circulatory system	Disease Diagnoses	41270#427.12	0.773526	0.0285218	-0.0242118	0.0809773
Other disorders of eye	-0.016717	-0.11472	0.0815978	0.96146	sense organs	Disease Diagnoses	41270#379	0.93618	-0.0223899	-0.121369	0.075679
Anomalies of jaw size/symmetry	0.0450571	-0.221713	0.314085	0.96146	digestive	Disease Diagnoses	41270#526.3	0.897622	-0.0830036	-0.356152	0.183951
Acquired foot deformities	0.0209778	-0.103947	0.146403	0.96146	musculoskeletal	Disease Diagnoses	41270#735	0.994052	0.00158648	-0.124143	0.125795
Other acquired musculoskeletal deformity	-0.0158886	-0.108845	0.0773613	0.96146	musculoskeletal	Disease Diagnoses	41270#738	0.990348	-0.00210494	-0.0957613	0.0907139
Disorders of diaphragm	0.0204365	-0.101775	0.143108	0.96146	respiratory	Disease Diagnoses	41270#513.8	0.350649	0.124992	0.00436333	0.243983
Ovarian dysfunction	-0.0989084	-0.677354	0.491761	0.96146	endocrine/metabolic	Disease Diagnoses	41270#256	0.766815	0.305766	-0.269123	0.83374
Juvenile rheumatoid arthritis	0.0462317	-0.230891	0.325699	0.96146	musculoskeletal	Disease Diagnoses	41270#714.2	0.992979	-0.0047756	-0.286514	0.269347
Dyshidrosis	0.0744656	-0.373516	0.52849	0.96146	dermatologic	Disease Diagnoses	41270#705.1	0.742926	0.250371	-0.191704	0.668293
Ever unenthusiastic/disinterested for a whole week	-0.00217918	-0.0147777	0.0104205	0.96146	Mental health	Cognition and Mental health	4631	0.0191954	0.0221227	0.00953864	0.0347049
Ongoing behavioural or miscellanous addiction	-0.0185502	-0.12704	0.0898239	0.96146	Addictions	Cognition and Mental health	20432	0.982891	-0.00634398	-0.112105	0.0993112
Feelings of tiredness during worst episode of depression	-0.0037284	-0.0257502	0.0182821	0.96146	Depression	Cognition and Mental health	20449	0.901891	0.00636249	-0.0156326	0.028388
Epilepsy, recurrent seizures, convulsions	-0.00513728	-0.036621	0.0263783	0.962361	neurological	Disease Diagnoses	41270#345	0.550975	-0.0255813	-0.057248	0.00599301
JC VP1 antigen for Human Polyomavirus JCV	-0.00400569	-0.028668	0.0206567	0.962944	Infectious Disease Antigens	Biomarkers	23027	0.00881396	0.0465395	0.0219555	0.0711236
Frequency of difficulty controlling worry during worst period of anxiety	-0.00333531	-0.0239127	0.0172421	0.963302	Anxiety	Cognition and Mental health	20537	0.993782	-0.000288346	-0.0206666	0.0200899
Length of menstrual cycle	-0.00365355	-0.0262444	0.0189373	0.963338	Female-specific factors	Sociodemographics	3710	0.897622	0.00673307	-0.0158256	0.0292917
Abnormal involuntary movements	-0.00807958	-0.0579916	0.0419122	0.963338	neurological	Disease Diagnoses	41270#350.1	0.891042	0.0162542	-0.033708	0.0659711
Histology of cancer tumour: Malignant lymphoma, large B-cell, diffuse	0.0140334	-0.0731006	0.101401	0.963783	Cancer register	health and medical history	40011#9680	0.746958	-0.0502451	-0.138367	0.0371711
Never eat eggs, dairy, wheat, sugar: Wheat products	0.00343108	-0.0180954	0.0249717	0.963783	Diet	Lifestyle	6144#3	1.81131e-15	-0.0955878	-0.117414	-0.0738025
Job coding: graphic designer, commercial artist, desktop publishing artist, illuminator	-0.0186374	-0.134605	0.0977955	0.963783	Employment history	Sociodemographics	22601#34213150	0.69802	0.0743766	-0.0416391	0.189016
Job code - historical: Graphic designers	-0.0186374	-0.134605	0.0977955	0.963783	Employment history	Sociodemographics	22617#3421	0.69802	0.0743766	-0.0416391	0.189016
Job code - historical: Farm managers	-0.0251476	-0.181557	0.132092	0.963783	Employment history	Sociodemographics	22617#1211	0.585336	-0.122971	-0.283411	0.0353363
Job coding: auto electrician	-0.0495867	-0.35761	0.261771	0.963783	Employment history	Sociodemographics	22601#52332936	0.922128	0.0788004	-0.232173	0.379872
Job coding: quality assurance technician or co-ordinator	-0.0304016	-0.22035	0.160808	0.963783	Employment history	Sociodemographics	22601#31153052	0.968814	-0.0228373	-0.215614	0.166411
Job coding: precision instrument maker or repairer	0.0407676	-0.214901	0.298379	0.963783	Employment history	Sociodemographics	22601#52242953	0.766815	-0.143876	-0.406243	0.113018
Job coding: personnel or industrial relations officer, recruitment consultant	0.0310118	-0.164474	0.227756	0.963783	Employment history	Sociodemographics	22601#35623217	0.983634	-0.0110087	-0.256369	0.228746
Other complications of pregnancy NEC	-0.00756703	-0.0547399	0.0396467	0.963783	pregnancy complications	Disease Diagnoses	41270#646	0.837732	0.0210435	-0.026332	0.06823
Other persistent mental disorders due to conditions classified elsewhere	-0.0339578	-0.245294	0.179048	0.963783	mental disorders	Disease Diagnoses	41270#290.3	0.950025	0.0367604	-0.17707	0.246106
Polyarteritis nodosa	-0.044065	-0.317143	0.231432	0.963783	circulatory system	Disease Diagnoses	41270#446.6	0.968814	-0.0331095	-0.312371	0.238922
Pneumonitis due to inhalation of food or vomitus	-0.00751117	-0.0549402	0.0399862	0.963783	respiratory	Disease Diagnoses	41270#501	0.462898	-0.0441686	-0.0920444	0.00349605
Illness, injury, bereavement, stress in last 2 years: Marital separation/divorce	-0.00322559	-0.0234861	0.0170477	0.963783	Mental health	Cognition and Mental health	6145#5	0.490322	0.0178243	-0.0024308	0.0380432
Mental health problems ever diagnosed by a professional: Anxiety, nerves or generalized anxiety disorder	0.00271602	-0.0143853	0.0198244	0.963783	Mental distress	Cognition and Mental health	20544#15	0.47978	0.0153274	-0.00176638	0.0324019
Depression possibly related to childbirth	-0.00496579	-0.0362357	0.0263311	0.963783	Depression	Cognition and Mental health	20445	0.923887	0.00772793	-0.0235876	0.0389757
Superficial cellulitis and abscess	0.0121548	-0.0647239	0.0892189	0.963819	dermatologic	Disease Diagnoses	41270#681	0.959683	-0.0108943	-0.0881851	0.0658251
Job coding: garage manager/owner	0.0326891	-0.174112	0.240932	0.964285	Employment history	Sociodemographics	22601#12322659	0.847141	-0.0879077	-0.298826	0.118948
Oral aphthae	0.0321627	-0.172124	0.237731	0.964733	digestive	Disease Diagnoses	41270#528.12	0.867691	0.0763247	-0.1279	0.276136
Illnesses of mother: Chronic bronchitis/emphysema	0.00236565	-0.0129166	0.0176546	0.965934	Family history	health and medical history	20110#6	0.987675	-0.000459009	-0.0157583	0.0148203
Job coding: legal secretary, clerk, or aid clerk	0.0154103	-0.0832569	0.114411	0.965934	Employment history	Sociodemographics	22601#42123280	0.811185	0.0479437	-0.0506219	0.145529
Particulate matter air pollution 2.5-10um; 2010	-0.000546169	-0.00407436	0.00298203	0.965934	Residential air pollution	Sociodemographics	24008	0.979645	0.000336581	-0.00318913	0.00386229
Transport type for commuting to job workplace: Public transport	-0.00181869	-0.0135815	0.00994707	0.965934	Employment	Sociodemographics	6143#3	0.863209	-0.00456696	-0.0163436	0.00720167
Worked with paints, thinners or glues	0.00536142	-0.0293024	0.0400633	0.965934	Employment history	Sociodemographics	22613#2	0.280079	0.0217508	0.00254864	0.0409325
Symptoms involving nervous and musculoskeletal systems	0.00591187	-0.0321409	0.0440102	0.965934	symptoms	Disease Diagnoses	41270#781	0.508358	-0.032729	-0.071028	0.00543448
Phlebitis and thrombophlebitis of intracranial venous sinuses	0.0367919	-0.199062	0.27439	0.965934	neurological	Disease Diagnoses	41270#325	0.54063	-0.198563	-0.443083	0.0415769
Bundle branch block	-0.0120186	-0.0895379	0.0656802	0.965934	circulatory system	Disease Diagnoses	41270#426.3	0.950025	-0.0133626	-0.0914191	0.0641087
Ileostomy status	-0.00783857	-0.0584803	0.0428852	0.965934	digestive	Disease Diagnoses	41270#559	0.556343	-0.0409461	-0.0920479	0.00991581
Longest period of mania or irritability	-0.00352581	-0.0263771	0.0193255	0.966169	Mania	Cognition and Mental health	20492	0.615078	-0.016962	-0.0396561	0.00573208
Job coding: architect, landscape architect/designer, structural designer	0.0167953	-0.0920474	0.126028	0.966355	Employment history	Sociodemographics	22601#24312597	0.802342	-0.0543998	-0.164514	0.0546097
Severity of current abdominal distension/tightness	0.00312937	-0.0174946	0.0237533	0.966394	Digestive health	health and medical history	21039	0.813498	0.00992583	-0.0106459	0.0304976
Job coding: travel agency manager/owner, tourist manager	0.0238295	-0.13166	0.180161	0.966394	Employment history	Sociodemographics	22601#12263368	0.940592	-0.0323715	-0.190189	0.123129
Job code - historical: Travel agency managers	0.0238295	-0.13166	0.180161	0.966394	Employment history	Sociodemographics	22617#1226	0.940592	-0.0323715	-0.190189	0.123129
Job coding: veterinarian	0.090898	-0.499366	0.690598	0.966394	Employment history	Sociodemographics	22601#22162482	0.965589	0.0755763	-0.527087	0.641395
Mixture of day and night shifts worked: Shift pattern was worked for some (but not all) of job	-0.00346929	-0.0262677	0.0193427	0.966394	Employment history	Sociodemographics	22640#0	0.842607	-0.00978908	-0.0326408	0.0130223
Job coding: builder, building contractor	-0.027523	-0.207972	0.154081	0.966394	Employment history	Sociodemographics	22601#53192549	0.960038	-0.0476903	-0.391751	0.286399
Job code - historical: Elementary personal services occupations n.e.c.	-0.0295782	-0.22353	0.165677	0.966394	Employment history	Sociodemographics	22617#9229	0.890403	-0.0649121	-0.263276	0.13005
Job coding: quality assurance technician/co-ordinator	0.0201246	-0.112299	0.153125	0.966394	Employment history	Sociodemographics	22601#31152695	0.98505	-0.00560569	-0.138846	0.125925
Osteoarthrosis, localized, secondary	-0.0142627	-0.107642	0.0794063	0.966394	musculoskeletal	Disease Diagnoses	41270#740.12	0.99623	0.000460401	-0.0935633	0.0936382
Hydrocephalus	0.0107518	-0.0598014	0.0814618	0.966394	neurological	Disease Diagnoses	41270#331.1	0.72169	0.0426896	-0.0276821	0.112561
Other specified benign mammary dysplasias	-0.0117126	-0.0881269	0.0648898	0.966394	genitourinary	Disease Diagnoses	41270#610.8	0.742121	0.0444795	-0.0318989	0.120277
Palindromic rheumatism	0.0377067	-0.20899	0.286258	0.966394	musculoskeletal	Disease Diagnoses	41270#716.8	0.963363	0.0323412	-0.216368	0.274932
Manic/hyper symptoms: All of the above	0.00677872	-0.0377383	0.051373	0.966394	Mental health	Cognition and Mental health	6156#15	0.830289	0.0204975	-0.0239882	0.0648408
Job code - historical: Bricklayers, masons	0.0256841	-0.143654	0.19598	0.966835	Employment history	Sociodemographics	22617#5312	0.850039	0.0695325	-0.0996234	0.235736
Job code - historical: Senior officers in fire, ambulance, prison and related services	0.0199293	-0.112033	0.152477	0.967064	Employment history	Sociodemographics	22617#1173	0.960357	-0.0180665	-0.151359	0.113573
Job coding: shop fitter, office fitter	0.0697981	-0.389272	0.536861	0.967064	Employment history	Sociodemographics	22601#53152557	0.923887	0.112876	-0.351725	0.554545
Monocytic leukemia	0.0342842	-0.192345	0.262271	0.967064	neoplasms	Disease Diagnoses	41270#204.3	0.945283	0.0427088	-0.185216	0.265365
Cancer of brain and nervous system	0.0387276	-0.218068	0.297613	0.967586	neoplasms	Disease Diagnoses	41270#191.1	0.979645	-0.0244111	-0.285824	0.230725
Job code - historical: Fishing and agriculture related occupations n.e.c.	0.0220264	-0.126217	0.17102	0.96819	Employment history	Sociodemographics	22617#9119	0.967834	-0.0183183	-0.168455	0.129667
Job coding: waiter, waitress, maitre d'hotel, sommelier, steward	0.0138063	-0.0796919	0.107594	0.96819	Employment history	Sociodemographics	22601#92243389	0.982891	-0.0054926	-0.0999649	0.088153
Job code - historical: Waiters, waitresses	0.0138063	-0.0796919	0.107594	0.96819	Employment history	Sociodemographics	22617#9224	0.982891	-0.0054926	-0.0999649	0.088153
Job coding: horticultural manager, vineyard manager	0.0354344	-0.204128	0.276879	0.96819	Employment history	Sociodemographics	22601#12112485	0.947424	0.0438007	-0.197349	0.278989
Job coding: quality assurance manager, quality control manager	-0.029621	-0.231111	0.173302	0.96819	Employment history	Sociodemographics	22601#11413229	0.97746	0.0124248	-0.110987	0.134342
Job coding: factory cleaner/industrial cleaner in the production of vehicles or vehicle components	0.085971	-0.494485	0.679057	0.96819	Employment history	Sociodemographics	22601#91322978	0.959683	0.086458	-0.514802	0.653538
Job coding: it operations technician, computer operator or technician, database manager, network or web technician, web master, systems administrator or officer	0.00921773	-0.0538052	0.0723746	0.96819	Employment history	Sociodemographics	22601#31313060	0.807199	0.0309882	-0.0321696	0.0937702
Job code - historical: IT operations technicians	0.00921773	-0.0538052	0.0723746	0.96819	Employment history	Sociodemographics	22617#3131	0.807199	0.0309882	-0.0321696	0.0937702
Pulmonary heart disease	0.00401062	-0.0230478	0.0310914	0.96819	circulatory system	Disease Diagnoses	41270#415	0.960336	-0.00373737	-0.0308403	0.0232966
Malposition and malpresentation of fetus or obstruction	0.00789076	-0.0449879	0.0608221	0.96819	pregnancy complications	Disease Diagnoses	41270#652	0.402422	0.0520288	-0.000843828	0.10466
Cerebral degeneration, unspecified	-0.00901612	-0.0697876	0.0518704	0.96819	neurological	Disease Diagnoses	41270#331.9	0.886712	-0.0209393	-0.0821317	0.0399002
Pelvic inflammatory disease, NOS	0.0178872	-0.10192	0.138108	0.96819	genitourinary	Disease Diagnoses	41270#614.33	0.894389	-0.038354	-0.15967	0.0816148
Peritoneal adhesions (postoperative) (postinfection)	-0.00405062	-0.0316782	0.0236009	0.96819	digestive	Disease Diagnoses	41270#568.1	0.775376	0.0148362	-0.0127828	0.0423829
Disorders of optic nerve and visual pathways	0.0162803	-0.0925891	0.125517	0.96819	sense organs	Disease Diagnoses	41270#377	0.894389	0.034094	-0.0748895	0.141881
Pelvic inflammatory disease (PID)	-0.0239635	-0.18748	0.140365	0.96819	genitourinary	Disease Diagnoses	41270#614.3	0.993563	-0.00243997	-0.167905	0.160386
Gingivitis	0.0256231	-0.14827	0.200458	0.96819	digestive	Disease Diagnoses	41270#523.1	0.951313	0.0290844	-0.145701	0.200849
Rheumatic fever / chorea	-0.0560505	-0.43614	0.329099	0.96819	infectious diseases	Disease Diagnoses	41270#041.21	0.957124	-0.0610954	-0.454124	0.318484
Pyoderma	-0.0402463	-0.31068	0.232709	0.96819	dermatologic	Disease Diagnoses	41270#686.5	0.989835	-0.00682864	-0.28262	0.261732
Neural tube defects	-0.0317951	-0.246928	0.185029	0.96819	congenital anomalies	Disease Diagnoses	41270#752.1	0.897622	-0.0670775	-0.287745	0.149398
Esophageal atresia/tracheoesophageal fistula	-0.043253	-0.33337	0.249639	0.96819	congenital anomalies	Disease Diagnoses	41270#750.11	0.897622	-0.0890754	-0.388295	0.202488
Lack of normal physiological development, unspecified	0.053269	-0.303905	0.414181	0.96819	endocrine/metabolic	Disease Diagnoses	41270#264.9	0.951313	0.0599754	-0.300729	0.407712
Job coding: nuclear power engineer	-0.0737656	-0.575485	0.436962	0.968231	Employment history	Sociodemographics	22601#21292871	0.711803	-0.326223	-0.858724	0.190693
Conductive hearing loss	-0.0131222	-0.102928	0.0769536	0.968231	sense organs	Disease Diagnoses	41270#389.2	0.511764	-0.0774952	-0.168808	0.0130939
Dysmenorrhea	0.00818345	-0.0479876	0.0644405	0.968231	genitourinary	Disease Diagnoses	41270#626.2	0.971967	0.0062775	-0.0501096	0.0623629
HBe antigen for Hepatitis B Virus	-0.0035764	-0.0283144	0.0211616	0.968622	Infectious Disease Antigens	Biomarkers	23017	0.913171	0.00676384	-0.0179218	0.0314495
Job coding: sea transport/traffic manager, haulage contractor/manager, harbour/port master, shipping manager	0.0446948	-0.262821	0.35548	0.968622	Employment history	Sociodemographics	22601#11612675	0.979738	0.0245008	-0.288567	0.328176
Job coding: entertainer, comedian, acrobat, clown, juggler, performing animal trainer, puppeteer	0.0543786	-0.321156	0.434302	0.968622	Employment history	Sociodemographics	22601#34133167	0.976717	0.0390605	-0.344585	0.408545
Other diseases of the teeth and supporting structures	-0.00513462	-0.0407995	0.0305712	0.968622	digestive	Disease Diagnoses	41270#525	0.967834	-0.00443488	-0.0402044	0.031213
Back pain	-0.00240342	-0.0190508	0.0142521	0.968622	symptoms	Disease Diagnoses	41270#760	0.939229	0.00355561	-0.0130986	0.0201853
Antepartum hemorrhage, abruptio placentae, and placenta previa	0.0106558	-0.0629656	0.084378	0.968622	pregnancy complications	Disease Diagnoses	41270#635.2	0.945283	-0.0139175	-0.0883538	0.0600096
Congenital anomalies of skin	0.0295446	-0.173533	0.233877	0.968622	dermatologic	Disease Diagnoses	41270#691	0.549804	0.16071	-0.0396765	0.356468
Number of incorrect matches in round	-0.000973276	-0.00773359	0.00578703	0.968622	Pairs matching	Cognition and Mental health	20132	0.775376	0.00364798	-0.00311827	0.0104142
Job coding: other work in this industry: factory hand, mate, assistant, handler, loader	-0.0299006	-0.237569	0.179449	0.968871	Employment history	Sociodemographics	22601#91392782	0.987675	-0.00919933	-0.333244	0.305173
Other specified diseases of sebaceous glands	-0.0719953	-0.571908	0.436497	0.969723	dermatologic	Disease Diagnoses	41270#706.8	0.979738	-0.0408713	-0.560955	0.454557
Ever heard an un-real voice	0.00658477	-0.0395642	0.0528027	0.969723	Unusual and psychotic experiences	Cognition and Mental health	20463	0.960336	-0.0063399	-0.0526738	0.0397934
Arteritis NOS	-0.0140593	-0.113155	0.0853568	0.970526	circulatory system	Disease Diagnoses	41270#446.9	0.161815	-0.133286	-0.234787	-0.0326194
Job coding: other sales-related work including car hirer, skip hire operator, rental operator, sales promoter, film/video renter, money lender	0.0295041	-0.178646	0.239031	0.970942	Employment history	Sociodemographics	22601#71293335	0.864866	0.0782901	-0.129675	0.281708
Job coding: vocational or industrial trainer/instructor	0.0235749	-0.143157	0.191303	0.970944	Employment history	Sociodemographics	22601#35633208	0.967834	0.0189602	-0.135666	0.171257
Central origin vertigo	0.0653624	-0.395147	0.5327	0.970944	sense organs	Disease Diagnoses	41270#386.21	0.841119	0.193195	-0.265225	0.627393
Ever highly irritable/argumentative for 2 days	-0.00222333	-0.018005	0.0135633	0.970944	Mental health	Cognition and Mental health	4653	0.276727	0.0178885	0.00215616	0.0336075
HPV 16 Definition II seropositivity for Human Papillomavirus type-16	0.0166002	-0.102243	0.135643	0.971569	Infectious Diseases	Biomarkers	23075	0.850039	0.048823	-0.0698959	0.166198
Job coding: electrician, electrical fitter	-0.0332065	-0.269652	0.205154	0.971569	Employment history	Sociodemographics	22601#52412528	0.593982	-0.186567	-0.431918	0.0544363
Pallor and flushing	-0.0165803	-0.135141	0.102453	0.971569	symptoms	Disease Diagnoses	41270#782.6	0.840749	-0.052039	-0.172434	0.0670541
Job coding: sales room assistant, wine merchant's cellar man; order/stock filler, stock/store keeper; lorry/warehouse loader/checker/weigher, goods porter, customs attendant	0.0202837	-0.125343	0.166619	0.97177	Employment history	Sociodemographics	22601#91493353	0.982891	-0.00791278	-0.155133	0.137297
Macroglobulinemia	0.0267339	-0.164711	0.219237	0.97177	endocrine/metabolic	Disease Diagnoses	41270#270.35	0.51525	-0.165533	-0.362813	0.028702
Job code - historical: Auto electricians	0.0381595	-0.236269	0.314877	0.972116	Employment history	Sociodemographics	22617#5233	0.841119	0.117097	-0.156723	0.382995
Nodular lymphoma	0.0132349	-0.082675	0.109433	0.972677	neoplasms	Disease Diagnoses	41270#202.21	0.959683	0.0139564	-0.0822543	0.109262
Pulpitis and necrosis of tooth pulp	-0.0340508	-0.279897	0.21376	0.972677	digestive	Disease Diagnoses	41270#522.1	0.233815	0.283181	0.0445273	0.514403
Other disorders of metabolism	0.00610995	-0.0383352	0.0506164	0.973113	endocrine/metabolic	Disease Diagnoses	41270#277	0.345877	-0.0469865	-0.0918211	-0.00233516
Complications of the administration of anesthetic or other sedation in labor and delivery	0.0449007	-0.281748	0.373543	0.97327	pregnancy complications	Disease Diagnoses	41270#668	0.904686	0.0922952	-0.237219	0.41043
Elevated sedimentation rate	-0.0281203	-0.232597	0.177739	0.97327	symptoms	Disease Diagnoses	41270#790.1	0.839354	0.0898361	-0.115048	0.290251
Illnesses of mother: Alzheimer's disease/dementia	0.00169445	-0.0110743	0.0144674	0.97443	Family history	health and medical history	20110#10	0.979645	-0.00120028	-0.0139795	0.0115663
Reason for glasses/contact lenses: For just reading/near work as you are getting older (called 'presbyopia')	0.00156694	-0.0105725	0.0137103	0.97443	Eyesight	health and medical history	6147#3	0.594254	0.00928844	-0.00283999	0.0214055
Job coding: physicist, astronomer, geologist, geophysicist, meteorologist, oceanographer, seismologist	-0.0116867	-0.0975226	0.0743946	0.97443	Employment history	Sociodemographics	22601#21133023	0.897622	-0.0263539	-0.112805	0.059401
Job coding: pest exterminator, pest control surveyor	0.0710681	-0.449727	0.600608	0.97443	Employment history	Sociodemographics	22601#62923015	0.894389	-0.169709	-0.71794	0.355183
Job involves night shift work	0.00290616	-0.0186309	0.0244432	0.97443	Employment	Sociodemographics	3426	0.982891	-0.0010984	-0.0227718	0.020575
Job coding: personnel or industrial relations officer, recruitment consultant	-0.013981	-0.118132	0.090549	0.97443	Employment history	Sociodemographics	22601#35623213	0.983634	-0.0110087	-0.256369	0.228746
Job coding: traffic warden, wheel clamper	-0.0832005	-0.696238	0.544334	0.97443	Employment history	Sociodemographics	22601#92422614	0.98033	0.0439281	-0.590973	0.641216
Job coding: ticket seller, box office clerk	-0.0412639	-0.348348	0.26924	0.97443	Employment history	Sociodemographics	22601#41233184	0.979738	0.0272692	-0.285999	0.331304
Qualifications: A levels/AS levels or equivalent	-0.00103642	-0.0087967	0.00672467	0.97443	Education	Sociodemographics	6138#2	0.371682	-0.00786751	-0.0156344	-0.000103336
Job coding: taxi or cab driver, chauffeur, hearse driver	-0.0172879	-0.146991	0.112993	0.97443	Employment history	Sociodemographics	22601#82142611	0.979738	-0.0104111	-0.14146	0.119009
Job code - historical: Taxi, cab drivers and chauffeurs	-0.0172879	-0.146991	0.112993	0.97443	Employment history	Sociodemographics	22617#8214	0.979738	-0.0104111	-0.14146	0.119009
Job coding: civil service executive officer, revenue/tax executive or officer, fraud inspector or officer, job centre adviser	-0.00466792	-0.0402167	0.0309207	0.97443	Employment history	Sociodemographics	22601#41113204	0.916872	-0.0094916	-0.0451902	0.0260932
Job code - historical: Civil Service executive officers	-0.00466792	-0.0402167	0.0309207	0.97443	Employment history	Sociodemographics	22617#4111	0.916872	-0.0094916	-0.0451902	0.0260932
Job coding: publican or manager of licensed premises, licensee, wine bar manager	0.081718	-0.536567	0.712009	0.97443	Employment history	Sociodemographics	22601#12243178	0.969856	0.0716127	-0.555353	0.657063
Job coding: other work in this industry: factory hand, mate, assistant, handler, loader	-0.0390855	-0.336859	0.261759	0.97443	Employment history	Sociodemographics	22601#91392741	0.987675	-0.00919933	-0.333244	0.305173
Job coding: personnel or industrial relations officer, recruitment consultant	-0.0314091	-0.271158	0.210512	0.97443	Employment history	Sociodemographics	22601#35623232	0.983634	-0.0110087	-0.256369	0.228746
Job coding: building site foreman or supervisor	0.0257944	-0.17158	0.224417	0.97443	Employment history	Sociodemographics	22601#81492548	0.952966	-0.0327729	-0.232592	0.1633
Job coding: conference/exhibition manager	0.0587274	-0.390004	0.514396	0.97443	Employment history	Sociodemographics	22601#12223174	0.80489	0.21537	-0.230655	0.637841
Job code - historical: Artists	0.0195586	-0.131343	0.171239	0.97443	Employment history	Sociodemographics	22617#3411	0.367569	0.150522	0.00142501	0.297056
Gastritis and duodenitis	0.00191674	-0.012465	0.0163044	0.97443	digestive	Disease Diagnoses	41270#535	0.982891	0.00077645	-0.0136125	0.0151479
Nausea and vomiting	0.00216374	-0.014124	0.0184592	0.97443	symptoms	Disease Diagnoses	41270#789	0.920625	-0.00423005	-0.0205393	0.012056
Corns and callosities	0.0134147	-0.0900172	0.117185	0.97443	dermatologic	Disease Diagnoses	41270#700	0.937506	-0.0234023	-0.127766	0.0799532
Cancer of liver and intrahepatic bile duct	0.0129093	-0.0833587	0.109462	0.97443	neoplasms	Disease Diagnoses	41270#155	0.870151	0.0356533	-0.0605925	0.130957
Iron deficiency anemia secondary to blood loss (chronic)	0.0107387	-0.0703613	0.0920498	0.97443	hematopoietic	Disease Diagnoses	41270#280.2	0.886712	-0.0277533	-0.109544	0.0534179
Cyst of kidney, acquired	-0.00511679	-0.0438017	0.0336136	0.97443	genitourinary	Disease Diagnoses	41270#586.2	0.928822	0.00917479	-0.029544	0.0477488
Localized superficial swelling, mass, or lump	-0.0179088	-0.156212	0.121019	0.97443	dermatologic	Disease Diagnoses	41270#687.2	0.870151	0.0510752	-0.0874902	0.187682
Keratitis	0.0183971	-0.123404	0.16082	0.97443	sense organs	Disease Diagnoses	41270#370	0.983558	-0.00647136	-0.149437	0.134568
Sexual and gender identity disorders	0.0133629	-0.085735	0.112767	0.97443	mental disorders	Disease Diagnoses	41270#302	0.897622	0.0295918	-0.0695738	0.127756
Hemiplegia	0.00518866	-0.0344089	0.0448343	0.97443	neurological	Disease Diagnoses	41270#342	0.979738	-0.00331639	-0.0430061	0.0362227
Hypertensive chronic kidney disease	-0.0072942	-0.0611097	0.0466105	0.97443	circulatory system	Disease Diagnoses	41270#401.22	0.860914	-0.0212482	-0.0754046	0.0326319
Salicylates causing adverse effects in therapeutic use	-0.0137345	-0.115469	0.0883444	0.97443	injuries & poisonings	Disease Diagnoses	41270#965.3	0.837732	0.0450295	-0.0567605	0.145769
Polyneuropathy due to drugs	0.0206958	-0.131006	0.173109	0.97443	mental disorders	Disease Diagnoses	41270#316.1	0.876272	0.053769	-0.0980287	0.203185
Other dyspnea	-0.00774034	-0.0666869	0.0513188	0.97443	respiratory	Disease Diagnoses	41270#512.9	0.982891	-0.00300885	-0.0622244	0.0558695
Coma	-0.0112705	-0.0978937	0.0755952	0.97443	neurological	Disease Diagnoses	41270#348.7	0.837732	-0.0392698	-0.126869	0.0476254
Hormones and synthetic substitutes causing adverse effects in therapeutic use	-0.011059	-0.0961207	0.0742323	0.97443	injuries & poisonings	Disease Diagnoses	41270#962.3	0.98722	0.00278302	-0.0826921	0.0875493
Infective connective tissue disorders	-0.0250461	-0.209565	0.160591	0.97443	musculoskeletal	Disease Diagnoses	41270#712	0.886712	0.0628836	-0.122243	0.244452
Leisure/social activities: Adult education class	-0.00177031	-0.0151044	0.0115685	0.97443	Social support	Cognition and Mental health	6160#4	0.982891	-0.000713937	-0.0140605	0.0126182
Number of times self-harmed	-0.00757368	-0.0651745	0.0500272	0.97443	Self-harm behaviours	Cognition and Mental health	20482	0.827736	-0.0256559	-0.0808972	0.0295854
Job coding: shelf filler or stacker, stock handler, display assistant	0.0128107	-0.0870252	0.112979	0.974526	Employment history	Sociodemographics	22601#92513331	0.654648	-0.0699552	-0.171687	0.0308959
Job code - historical: Shelf fillers	0.0128107	-0.0870252	0.112979	0.974526	Employment history	Sociodemographics	22617#9251	0.654648	-0.0699552	-0.171687	0.0308959
Job coding: sports coach, instructor, trainer, or manager	0.0170231	-0.115643	0.150269	0.974526	Employment history	Sociodemographics	22601#34423138	0.979738	0.0107198	-0.123087	0.14285
Job coding: potter, ceramic caster, ceramic artist, ceramic lithographer	0.0394562	-0.267535	0.349682	0.974526	Employment history	Sociodemographics	22601#54912900	0.775376	-0.168668	-0.48558	0.140795
Job coding: speechwriter, translator	0.0457408	-0.310065	0.405685	0.974526	Employment history	Sociodemographics	22601#34123158	0.890049	0.116956	-0.241483	0.461275
Ever had cervical smear test	-0.00433333	-0.0383946	0.0296922	0.974526	Female-specific factors	Sociodemographics	2694	0.837732	-0.0152716	-0.0491891	0.0187532
Encephalitis	0.0135578	-0.0922826	0.119755	0.974526	neurological	Disease Diagnoses	41270#323	0.959683	0.0150537	-0.0911714	0.120166
Fever of unknown origin	-0.00339236	-0.0300965	0.0233341	0.974526	symptoms	Disease Diagnoses	41270#783	0.888009	0.00903357	-0.0176788	0.0356785
Worried most days during period of worst anxiety	0.00438737	-0.0300326	0.038775	0.974526	Anxiety	Cognition and Mental health	20538	0.950025	-0.0059562	-0.0400637	0.0282408
Occlusion of cerebral arteries, with cerebral infarction	-0.0620942	-0.547695	0.430978	0.97459	circulatory system	Disease Diagnoses	41270#433.11	0.8867	0.164717	-0.324766	0.626651
Blood clot, DVT, bronchitis, emphysema, asthma, rhinitis, eczema, allergy diagnosed by doctor: Hayfever, allergic rhinitis or eczema	0.00102601	-0.00709873	0.0091519	0.974785	Medical conditions	health and medical history	6152#9	0.0369831	-0.0133491	-0.0214854	-0.0052165
Sprains and strains	-0.0168374	-0.149673	0.116598	0.974785	injuries & poisonings	Disease Diagnoses	41270#840	0.580527	0.101583	-0.0305128	0.231777
Hodgkin's disease	0.0146676	-0.101602	0.131381	0.974958	neoplasms	Disease Diagnoses	41270#201	0.998488	0.000249039	-0.116794	0.115977
Irregular menstrual cycle	0.00670286	-0.0466097	0.0601017	0.975159	genitourinary	Disease Diagnoses	41270#626.13	0.950025	0.00915111	-0.0442883	0.0623164
Least number of times bowels opened per week	0.00132365	-0.00925748	0.0119048	0.97573	Digestive health	health and medical history	21043	0.706805	-0.00666906	-0.0172677	0.0039296
Job coding: careers adviser or vocational guidance specialist, placement advisor	-0.0424994	-0.380592	0.299742	0.97573	Employment history	Sociodemographics	22601#35643219	0.986539	-0.0120725	-0.359163	0.324076
Vertiginous syndromes and other disorders of vestibular system	-0.0241026	-0.216579	0.169591	0.97573	sense organs	Disease Diagnoses	41270#386	0.276727	-0.226175	-0.426284	-0.0288752
Chronic ulcer of skin	-0.00528255	-0.0478499	0.0373406	0.97687	dermatologic	Disease Diagnoses	41270#707	0.2438	-0.0510233	-0.0940029	-0.00821237
Job coding: assembler, machine operator, processor, foreman	-0.0157334	-0.14261	0.111718	0.977045	Employment history	Sociodemographics	22601#81392824	0.955196	0.0203712	-0.107503	0.14666
Malignant neoplasm of ovary	0.00706028	-0.0501727	0.0643963	0.977045	neoplasms	Disease Diagnoses	41270#184.11	0.953974	0.00938619	-0.0479685	0.0664291
Other disorders of prostate	0.00619666	-0.0440259	0.0564936	0.977045	genitourinary	Disease Diagnoses	41270#602	0.00881396	0.093723	0.0441036	0.143085
Sickle cell anemia	0.0476449	-0.335918	0.435631	0.977045	hematopoietic	Disease Diagnoses	41270#282.5	0.998488	-0.000850906	-0.391769	0.375959
Diseases of esophagus	-0.00879197	-0.0803449	0.0629256	0.977585	digestive	Disease Diagnoses	41270#530	0.987675	0.00205454	-0.069814	0.0734203
Job code - historical: Recycling and refuse disposal managers	-0.0369256	-0.336949	0.266325	0.977718	Employment history	Sociodemographics	22617#1235	0.784275	-0.16286	-0.47518	0.142252
Inflammatory disease of breast	-0.00933264	-0.0856072	0.0671274	0.977718	genitourinary	Disease Diagnoses	41270#613.1	0.901891	0.0220064	-0.0544581	0.0978988
Disorders of external ear	-0.00882971	-0.0811033	0.063611	0.977735	sense organs	Disease Diagnoses	41270#380	0.986539	0.00260127	-0.0699769	0.0746688
Large cell lymphoma	-0.00820236	-0.075633	0.0593709	0.978062	neoplasms	Disease Diagnoses	41270#202.24	0.211254	-0.0843644	-0.152856	-0.0162813
Reason for glasses/contact lenses: For a 'lazy' eye or an eye with poor vision since childhood (called 'amblyopia')	0.00461822	-0.0336453	0.0429283	0.978502	Eyesight	health and medical history	6147#6	0.967834	-0.00473215	-0.0430908	0.033487
Number of jobs held	0.00151451	-0.0110434	0.0140724	0.978502	Employment history	Sociodemographics	22599	0.973431	-0.0013605	-0.0139055	0.0111845
Job code - historical: Cleaners, domestics	-0.00962509	-0.0895226	0.0704901	0.978502	Employment history	Sociodemographics	22617#9233	0.699273	-0.0520102	-0.133115	0.028508
Other and unspecified congenital anomalies	0.0196826	-0.143537	0.183761	0.978502	congenital anomalies	Disease Diagnoses	41270#759	0.857546	0.064708	-0.0984781	0.225147
General happiness with own health	0.00132683	-0.00967525	0.0123289	0.978502	Happiness and subjective well-being	Cognition and Mental health	20459	0.947253	0.0020227	-0.00896868	0.0130141
Ever had prostate specific antigen (PSA) test	-0.00143076	-0.013361	0.0105008	0.978808	Cancer screening	health and medical history	2365	0.922128	0.00306229	-0.00885552	0.0149767
Getting up in morning	-0.000755886	-0.00726714	0.00575537	0.979662	Sleep	Lifestyle	1170	0.137694	-0.00888309	-0.0153937	-0.00237251
Job code - historical: Chartered surveyors (not quantity surveyors)	-0.0088075	-0.0826057	0.0651654	0.979662	Employment history	Sociodemographics	22617#2434	0.982334	-0.00510027	-0.0792574	0.0685442
Job coding: senior official in central government including members of the senior civil service and the equivalent in the diplomatic service, mps, meps	0.00839702	-0.0627295	0.0796928	0.979662	Employment history	Sociodemographics	22601#11113200	0.979738	-0.00620563	-0.0775699	0.0646679
Job code - historical: Senior officials in national government	0.00839702	-0.0627295	0.0796928	0.979662	Employment history	Sociodemographics	22617#1111	0.979738	-0.00620563	-0.0775699	0.0646679
Job coding: printing machine operator, printer's assistant	-0.0220027	-0.208587	0.165764	0.979662	Employment history	Sociodemographics	22601#91332890	0.710349	0.114836	-0.0709897	0.296884
Job code - historical: Printing machine minders and assistants	-0.0220027	-0.208587	0.165764	0.979662	Employment history	Sociodemographics	22617#9133	0.710349	0.114836	-0.0709897	0.296884
Job coding: pipe fitter	-0.0692558	-0.656949	0.528169	0.979662	Employment history	Sociodemographics	22601#52162690	0.967834	0.0387897	-0.282947	0.350674
Job coding: docker, stevedore, slinger	-0.0558849	-0.533851	0.42803	0.979662	Employment history	Sociodemographics	22601#91412654	0.714641	-0.303517	-0.803182	0.180403
Job code - historical: Stevedores, dockers and slingers	-0.0558849	-0.533851	0.42803	0.979662	Employment history	Sociodemographics	22617#9141	0.714641	-0.303517	-0.803182	0.180403
Job coding: routine inspector, tester	0.0299543	-0.227343	0.289482	0.979662	Employment history	Sociodemographics	22601#81332715	0.995091	0.00528037	-0.495187	0.481498
Job coding: accounts and wages clerk/assistant/supervisor, bookkeeper, cost or ledger clerk, audit assistant, budget officer, student loans officer, paymaster	0.00778416	-0.0595101	0.0752317	0.979662	Employment history	Sociodemographics	22601#41223253	0.982891	0.00325548	-0.0642483	0.0703256
Job code - historical: Hand craft occupations n.e.c.	-0.0221929	-0.213792	0.170694	0.979662	Employment history	Sociodemographics	22617#5499	0.431022	0.178256	-0.010714	0.363022
Job coding: laundry, laundrette, dry cleaning manager or proprietor/owner	0.0472891	-0.360096	0.459949	0.979662	Employment history	Sociodemographics	22601#12392993	0.894389	-0.132378	-0.554589	0.275505
Job coding: routine inspector, tester	0.071699	-0.54251	0.699128	0.979662	Employment history	Sociodemographics	22601#81332766	0.995091	0.00528037	-0.495187	0.481498
Type 2 diabetes	0.00153934	-0.011802	0.0148853	0.979662	endocrine/metabolic	Disease Diagnoses	41270#250.2	0.47978	0.0119784	-0.00134673	0.0252896
Other benign neoplasm of connective and other soft tissue	-0.00660732	-0.0636162	0.0505073	0.979662	neoplasms	Disease Diagnoses	41270#215	0.94771	-0.0104577	-0.0677763	0.0465482
Nerve plexus lesions	-0.0202379	-0.190274	0.150765	0.979662	neurological	Disease Diagnoses	41270#353.1	0.995682	-0.00166954	-0.173766	0.167619
Cholecystitis without cholelithiasis	-0.00406928	-0.0393097	0.0312105	0.979662	digestive	Disease Diagnoses	41270#574.3	0.918845	0.00928852	-0.0259845	0.0444425
Femoral hernia	0.00792123	-0.0605765	0.0765665	0.979662	digestive	Disease Diagnoses	41270#550.3	0.943354	0.0132259	-0.0553823	0.0813759
Otalgia	0.0123411	-0.0937164	0.118761	0.979662	sense organs	Disease Diagnoses	41270#382	0.979738	-0.00954398	-0.116377	0.0962095
Disturbance of skin sensation	-0.00384533	-0.0371834	0.0295286	0.979662	dermatologic	Disease Diagnoses	41270#687.4	0.740779	-0.019699	-0.0532124	0.0137104
Lymphoid leukemia	-0.0256064	-0.244261	0.194531	0.979662	neoplasms	Disease Diagnoses	41270#204.1	0.792672	-0.113453	-0.338174	0.107092
Poisoning by anticonvulsants and anti-Parkinsonism drugs	0.00978725	-0.0739156	0.0937191	0.979662	injuries & poisonings	Disease Diagnoses	41270#966	0.938217	0.0186576	-0.0652432	0.101869
Disorders of porphyrin metabolism	0.0370137	-0.280053	0.357097	0.979662	endocrine/metabolic	Disease Diagnoses	41270#277.1	0.959683	0.0480832	-0.272373	0.358083
Currently (in last 3 months) suffer from abdominal pain	-0.0013146	-0.013957	0.0113297	0.98037	Digestive health	health and medical history	21035	0.322859	0.0135662	0.000935399	0.0261919
Ever diagnosed with IBS	-0.00177875	-0.0191807	0.0156302	0.98037	Digestive health	health and medical history	21024	0.07374	0.026082	0.0087239	0.0434206
Gamma glutamyltransferase	-0.000371892	-0.00361584	0.00287206	0.98037	Blood biochemistry	Biomarkers	30730	0.00114695	0.0070854	0.00384105	0.0103297
Lymphocyte percentage	0.000389498	-0.00304005	0.00381905	0.98037	Blood count	Biomarkers	30180	0.85582	0.00138354	-0.00204605	0.00481312
Alanine aminotransferase	-0.000351528	-0.00363864	0.00293558	0.98037	Blood biochemistry	Biomarkers	30620	5.80011e-07	0.00982377	0.00653636	0.0131112
tarp-D F1 antigen for Chlamydia trachomatis	0.00478316	-0.0407486	0.0503149	0.98037	Infectious Disease Antigens	Biomarkers	23035	0.633216	0.0327199	-0.0125175	0.0779573
Triglycerides	0.000343371	-0.00304898	0.00373572	0.98037	Blood biochemistry	Biomarkers	30870	2.20056e-22	0.0177828	0.0143907	0.021175
Time spent using computer	0.00078039	-0.00639917	0.00795995	0.98037	Physical activity	Lifestyle	1080	0.870151	0.00264603	-0.00453064	0.00982271
Job coding: builder's labourer, building worker	0.0207475	-0.1605	0.203109	0.98037	Employment history	Sociodemographics	22601#91212550	0.918845	0.0475088	-0.134464	0.226191
Job coding: mobile machinery driver	0.068041	-0.523377	0.66967	0.98037	Employment history	Sociodemographics	22601#82292852	0.990348	-0.0141907	-0.622434	0.562731
Job coding: production and process engineer	-0.0208534	-0.206156	0.165627	0.98037	Employment history	Sociodemographics	22601#21272684	0.998024	0.000339322	-0.109487	0.108991
Job coding: fence erector	0.0403577	-0.321421	0.406821	0.98037	Employment history	Sociodemographics	22601#91292585	0.941903	-0.0738202	-0.44834	0.289057
Current employment status: Unable to work because of sickness or disability	-0.00203743	-0.0204827	0.0164183	0.98037	Employment	Sociodemographics	6142#4	0.831972	0.00846854	-0.00998688	0.0268936
Traffic intensity on the nearest road	-0.00156224	-0.0159	0.0127755	0.98037	Residential air pollution	Sociodemographics	24009	0.864741	-0.00547447	-0.0198176	0.0088687
Job coding: school cleaner	0.0648022	-0.52288	0.665398	0.98037	Employment history	Sociodemographics	22601#92333415	0.984943	0.0258222	-0.581541	0.597535
Work hours - lumped category	0.00238804	-0.0195374	0.0243254	0.98037	Employment history	Sociodemographics	22604#1	0.938764	0.00306194	-0.0108005	0.0169272
Job coding: optical technician	0.0633212	-0.519768	0.658135	0.98037	Employment history	Sociodemographics	22601#52242955	0.872968	0.208514	-0.379124	0.760389
Job coding: childminder, au pair, children's nanny	-0.0104578	-0.108391	0.0877853	0.98037	Employment history	Sociodemographics	22601#61223417	0.959683	0.0140102	-0.0847437	0.111826
Job coding: jcb driver, plant operator, pile driver	-0.0297899	-0.309139	0.252046	0.98037	Employment history	Sociodemographics	22601#82292532	0.389023	0.266139	-0.00490029	0.527749
Job coding: civil service senior manager outside the senior civil service (former grades 6 and 7)	-0.00591566	-0.0618888	0.0501605	0.98037	Employment history	Sociodemographics	22601#24413202	0.923887	-0.0140419	-0.070326	0.0419498
Job code - historical: Public service administrative professionals	-0.00591566	-0.0618888	0.0501605	0.98037	Employment history	Sociodemographics	22617#2441	0.923887	-0.0140419	-0.070326	0.0419498
Job coding: chartered/certified accountant, auditor, company accountant, articled/audit clerk, official receiver	0.00494347	-0.0419877	0.051947	0.98037	Employment history	Sociodemographics	22601#24213281	0.783127	0.0248295	-0.0221542	0.0716077
Job code - historical: Chartered and certified accountants	0.00494347	-0.0419877	0.051947	0.98037	Employment history	Sociodemographics	22617#2421	0.783127	0.0248295	-0.0221542	0.0716077
Job coding: journalist, reporter, newspaper correspondent, sports writer, newspaper or magazine editor	-0.00983431	-0.103882	0.0845154	0.98037	Employment history	Sociodemographics	22601#34313159	0.9775	0.00946347	-0.0851328	0.1032
Job code - historical: Journalists, newspaper and periodical editors	-0.00983431	-0.103882	0.0845154	0.98037	Employment history	Sociodemographics	22617#3431	0.9775	0.00946347	-0.0851328	0.1032
Job coding: travel/tour guide	0.0167323	-0.143607	0.177902	0.98037	Employment history	Sociodemographics	22601#62133370	0.886712	-0.0555771	-0.219042	0.105539
Job coding: sea transport/traffic clerk, distribution clerk/controller, shipping clerk/controller, fleet controller/administrator, aircraft load controller/clerk, traffic officer (port)	0.0364087	-0.312254	0.389179	0.98037	Employment history	Sociodemographics	22601#41342676	0.840749	-0.15564	-0.518078	0.196747
Job code - historical: Product, clothing and related designers	-0.0135673	-0.145017	0.118477	0.98037	Employment history	Sociodemographics	22617#3422	0.818359	-0.0635698	-0.197642	0.0689414
Job coding: nurseryman, market gardener, horticulturist	0.0162804	-0.141743	0.17514	0.98037	Employment history	Sociodemographics	22601#51122486	0.839689	0.0692154	-0.0888464	0.224684
Job code - historical: Horticultural trades	0.0162804	-0.141743	0.17514	0.98037	Employment history	Sociodemographics	22617#5112	0.839689	0.0692154	-0.0888464	0.224684
Job coding: civilian scenes of crime officer	-0.0324293	-0.348629	0.287207	0.98037	Employment history	Sociodemographics	22601#33193444	0.848122	0.130649	-0.187106	0.437208
Other anemias	-0.00159987	-0.0172368	0.014044	0.98037	hematopoietic	Disease Diagnoses	41270#285	0.557839	-0.0125074	-0.0281801	0.00314408
Hyposmolality and/or hyponatremia	-0.00317354	-0.0317974	0.0254748	0.98037	endocrine/metabolic	Disease Diagnoses	41270#276.12	0.292757	-0.0320232	-0.0608198	-0.0033027
Arthropathy NOS	-0.000979888	-0.010446	0.00848806	0.98037	musculoskeletal	Disease Diagnoses	41270#716.9	0.890049	-0.00314501	-0.0126144	0.00631876
Strabismus (not specified as paralytic)	-0.00681627	-0.0698482	0.0563454	0.98037	sense organs	Disease Diagnoses	41270#378.1	0.890403	-0.0209241	-0.0844173	0.0421906
Right bundle branch block	0.00350589	-0.0310704	0.0381177	0.98037	circulatory system	Disease Diagnoses	41270#426.31	0.242178	0.0409918	0.00657285	0.0752945
Disorders of menstruation and other abnormal bleeding from female genital tract	-0.00583392	-0.0578278	0.0462433	0.98037	genitourinary	Disease Diagnoses	41270#626	0.442336	-0.0492821	-0.10184	0.00302907
Fracture of ankle and foot	0.00510019	-0.0415121	0.0517825	0.98037	injuries & poisonings	Disease Diagnoses	41270#801	0.947635	-0.00856781	-0.0553725	0.0380293
Retinal detachment with retinal defect	-0.00489137	-0.0511352	0.0414207	0.98037	sense organs	Disease Diagnoses	41270#361.1	0.923887	-0.0112264	-0.0576682	0.0350104
Neoplasm of unspecified nature of digestive system	0.00585575	-0.0459224	0.0577182	0.98037	neoplasms	Disease Diagnoses	41270#158	0.999705	-2.85402e-05	-0.0519563	0.0516393
Mild cognitive impairment	0.00865379	-0.0730934	0.0906051	0.98037	mental disorders	Disease Diagnoses	41270#292.2	0.0681459	-0.126174	-0.209637	-0.0432809
Visual disturbances	0.00510537	-0.0451438	0.0554356	0.98037	sense organs	Disease Diagnoses	41270#368	0.959683	0.00745602	-0.042883	0.0575491
Candidiasis of skin and nails	0.0265678	-0.208831	0.263701	0.98037	infectious diseases	Disease Diagnoses	41270#112.3	0.982891	-0.0114111	-0.250247	0.222086
Disorders of uterus, NEC	-0.00385132	-0.0381668	0.0305004	0.98037	genitourinary	Disease Diagnoses	41270#619.2	0.768169	0.0187236	-0.0155853	0.0529217
Lump or mass in breast	-0.00523931	-0.0564003	0.0460047	0.98037	genitourinary	Disease Diagnoses	41270#611.3	0.990348	-0.00113522	-0.0524864	0.0499668
Acute (transverse) myelitis	0.0229184	-0.18929	0.236582	0.98037	neurological	Disease Diagnoses	41270#323.2	0.863856	-0.0832064	-0.300278	0.129827
Chronic cystitis	0.00644448	-0.0550329	0.0680406	0.98037	genitourinary	Disease Diagnoses	41270#592.12	0.296257	0.0674833	0.00639827	0.12818
Fibroadenosis of breast	-0.0131203	-0.138602	0.112865	0.98037	genitourinary	Disease Diagnoses	41270#610.2	0.963774	0.0164557	-0.109823	0.141194
Congenital anomalies of male genital organs	0.0144317	-0.11957	0.149028	0.98037	congenital anomalies	Disease Diagnoses	41270#751.12	0.963774	0.0175242	-0.117143	0.150413
Arterial embolism and thrombosis of lower extremity artery	0.00818013	-0.0668207	0.0833532	0.98037	circulatory system	Disease Diagnoses	41270#444.1	0.799155	-0.0378403	-0.113552	0.0373352
Schizoid personality disorder	-0.0326588	-0.348508	0.286703	0.98037	mental disorders	Disease Diagnoses	41270#301.1	0.985422	0.0128264	-0.309305	0.325175
Other forms of chronic heart disease	-0.0032598	-0.0319322	0.0254368	0.98037	circulatory system	Disease Diagnoses	41270#414	0.992525	0.000530688	-0.0281801	0.029164
Anomalies of endocrine glands, congenital	-0.0226042	-0.220143	0.176238	0.98037	congenital anomalies	Disease Diagnoses	41270#759.1	0.695294	0.125915	-0.0705403	0.318135
Complex regional/central pain syndrome	0.0357886	-0.289769	0.364568	0.98037	neurological	Disease Diagnoses	41270#355	0.938001	-0.0740823	-0.4084	0.250566
Other nonspecific findings on examination of urine	-0.00967373	-0.0987643	0.0796669	0.98037	genitourinary	Disease Diagnoses	41270#598.9	0.710349	0.0552414	-0.0336298	0.143292
Arthropathy associated with infections	0.0335446	-0.264692	0.33459	0.98037	musculoskeletal	Disease Diagnoses	41270#711	0.982334	-0.0198498	-0.323902	0.275696
Anemia in neoplastic disease	0.00892515	-0.0738103	0.0918707	0.98037	hematopoietic	Disease Diagnoses	41270#285.22	0.960336	-0.0114739	-0.0947182	0.0711137
Chronic pain	0.00893104	-0.0733875	0.0914696	0.98037	neurological	Disease Diagnoses	41270#338.2	0.960038	0.0115871	-0.0710163	0.0935288
Disorders of copper metabolism	0.064268	-0.551234	0.69004	0.98037	endocrine/metabolic	Disease Diagnoses	41270#275.2	0.913171	-0.174266	-0.821044	0.441112
Other congenital anomalies of lower limb, including pelvic girdle	-0.0250334	-0.268897	0.220823	0.98037	congenital anomalies	Disease Diagnoses	41270#755.6	0.971967	0.027032	-0.219927	0.268105
Stress fracture	0.0267777	-0.210201	0.265453	0.98037	musculoskeletal	Disease Diagnoses	41270#743.4	0.98033	0.0168077	-0.222748	0.250745
Congenital anomalies of posterior segment of eye	0.0331765	-0.271872	0.341076	0.98037	congenital anomalies	Disease Diagnoses	41270#753.2	0.394246	0.28894	-0.00734487	0.573843
Coagulation defects complicating pregnancy or postpartum	-0.0281945	-0.289995	0.234617	0.98037	hematopoietic	Disease Diagnoses	41270#286.3	0.939229	0.0571586	-0.208075	0.31526
Toxic effect of other substances, chiefly nonmedicinal as to source	-0.0243722	-0.262586	0.2158	0.98037	injuries & poisonings	Disease Diagnoses	41270#989	0.950025	-0.0433297	-0.286849	0.194874
Cornea replaced by transplant	-0.0170825	-0.16892	0.135508	0.98037	sense organs	Disease Diagnoses	41270#364.9	0.982891	-0.00876786	-0.162294	0.142532
Ever believed in an un-real conspiracy against self	0.00781453	-0.0607427	0.0765249	0.98037	Unusual and psychotic experiences	Cognition and Mental health	20468	0.915514	0.0183917	-0.0503094	0.0866317
Length of longest manic/irritable episode	-0.00397479	-0.0402256	0.0323098	0.98037	Mental health	Cognition and Mental health	5663	0.950025	0.00627989	-0.0295505	0.0420415
Methods of self-harm used: Something not listed	0.0101887	-0.085243	0.10592	0.98037	Self-harm behaviours	Cognition and Mental health	20553#1	0.940592	0.0195711	-0.0763761	0.114621
Ever had prolonged loss of interest in normal activities	-0.00126064	-0.0136801	0.0111597	0.98037	Depression	Cognition and Mental health	20441	0.213843	0.015251	0.00284219	0.0276579
Job code - historical: Managers and proprietors in other services n.e.c.	-0.0197954	-0.217001	0.178792	0.980945	Employment history	Sociodemographics	22617#1239	0.937439	-0.0450054	-0.246276	0.152648
Age of primiparous women at birth of child	-0.00126063	-0.0138673	0.0113461	0.980945	Female-specific factors	Sociodemographics	3872	0.85895	-0.00495956	-0.0174931	0.00757394
Gap coding: Retired	-0.0020047	-0.0221992	0.0181871	0.980945	Employment history	Sociodemographics	22660#108	0.943575	-0.00388766	-0.0240405	0.016271
Job coding: nursery worker/hand, horticultural worker, fruit picker, mushroom picker and other pickers	-0.0167658	-0.187034	0.154543	0.980945	Employment history	Sociodemographics	22601#91192487	0.985422	-0.00698921	-0.179747	0.162888
Job code - historical: Transport operatives n.e.c.	-0.0339311	-0.377565	0.313951	0.980945	Employment history	Sociodemographics	22617#8219	0.511764	-0.306606	-0.670331	0.0488805
Job coding: emergency services control room/radio operator/officer	0.0250107	-0.229092	0.281438	0.980945	Employment history	Sociodemographics	22601#41423310	0.987742	-0.00721949	-0.267344	0.246548
Job coding: religious building caretaker	0.0511341	-0.467987	0.580187	0.980945	Employment history	Sociodemographics	22601#62322998	0.897622	0.156291	-0.368303	0.650187
Senile cataract	-0.00150084	-0.0167176	0.0137217	0.980945	sense organs	Disease Diagnoses	41270#366.2	0.892649	-0.00491973	-0.0201529	0.0102947
Uterine/Uterovaginal prolapse	0.00260871	-0.0243571	0.0295963	0.980945	genitourinary	Disease Diagnoses	41270#618.2	0.171612	0.0349357	0.00805482	0.0617512
Disorders of magnesium metabolism	-0.00501417	-0.0566798	0.0467354	0.980945	endocrine/metabolic	Disease Diagnoses	41270#275.3	0.982334	0.00349107	-0.0483103	0.0550334
Alteration of consciousness	0.00717766	-0.0645746	0.0790939	0.980945	mental disorders	Disease Diagnoses	41270#291.8	0.900572	-0.0209497	-0.0932043	0.050815
Acute pericarditis	-0.01237	-0.138986	0.114774	0.980945	circulatory system	Disease Diagnoses	41270#420.21	0.863856	0.0485151	-0.0782492	0.173642
Chondrocalcinosis	0.00887417	-0.082199	0.100204	0.980945	endocrine/metabolic	Disease Diagnoses	41270#274.21	0.874275	-0.0330756	-0.125046	0.0581042
Eating disorder	-0.0214467	-0.241248	0.199946	0.980945	mental disorders	Disease Diagnoses	41270#305.2	0.959396	0.0340068	-0.188304	0.251486
Iatrogenic endocrine disorders	0.0171577	-0.159383	0.194696	0.980945	endocrine/metabolic	Disease Diagnoses	41270#258	0.959683	0.0255131	-0.152157	0.200068
Hypoparathyroidism	0.0113877	-0.102741	0.125929	0.980945	endocrine/metabolic	Disease Diagnoses	41270#252.2	0.933007	-0.0268261	-0.142083	0.0872096
Sacroiliitis NEC	-0.0158707	-0.175945	0.145068	0.980945	musculoskeletal	Disease Diagnoses	41270#715.1	0.963363	-0.0212688	-0.183754	0.13875
Reiter's disease	0.0271682	-0.252165	0.309063	0.980945	musculoskeletal	Disease Diagnoses	41270#711.2	0.807199	0.135315	-0.143268	0.405212
Actions taken following self-harm: Use a helpline / voluntary organization	0.00903695	-0.0822534	0.100606	0.980945	Self-harm behaviours	Cognition and Mental health	20554#4	0.959683	0.0137433	-0.078171	0.104851
Lifetime number of depressed periods	0.00172919	-0.0159602	0.0194186	0.980945	Depression	Cognition and Mental health	20442	0.619254	0.0129849	-0.00466485	0.0306347
Reason for glasses/contact lenses: For short-sightedness, i.e. only or mainly for distance viewing such as driving, cinema etc (called 'myopia')	0.00110134	-0.0113848	0.0135918	0.982056	Eyesight	health and medical history	6147#1	0.789198	-0.0064307	-0.0189321	0.006058
C. trachomatis Definition I seropositivity for Chlamydia trachomatis	-0.0057233	-0.0690442	0.0576253	0.982056	Infectious Diseases	Biomarkers	23070	0.580527	0.0486968	-0.0141156	0.111328
Duration walking for pleasure	-0.000676093	-0.00788538	0.00653319	0.982056	Physical activity	Lifestyle	981	0.619254	-0.00531288	-0.0125309	0.00190509
Job coding: rail transport/traffic clerk, distribution clerk/controller, shipping clerk/controller	0.026903	-0.255848	0.312312	0.982056	Employment history	Sociodemographics	22601#41342672	0.950025	0.0495794	-0.235228	0.325721
Heating type(s) in home: Solid fuel central heating	0.00694788	-0.067199	0.0812736	0.982056	Household	Sociodemographics	6140#5	0.950025	-0.0127712	-0.0873212	0.0612745
Job coding: countryside or park ranger, countryside or environmental warden	0.0224366	-0.218157	0.264991	0.982056	Employment history	Sociodemographics	22601#35522495	0.982891	-0.0118476	-0.257741	0.228669
Job code - historical: Countryside and park rangers	0.0224366	-0.218157	0.264991	0.982056	Employment history	Sociodemographics	22617#3552	0.982891	-0.0118476	-0.257741	0.228669
Job coding: electronics engineer	0.0353762	-0.347094	0.422909	0.982056	Employment history	Sociodemographics	22601#21242681	0.85582	-0.158049	-0.555748	0.22765
Job coding: residential manager, day care manager, nursing home manager, retirement home manager, convalescent home manager	0.0100559	-0.0999841	0.120498	0.982056	Employment history	Sociodemographics	22601#11853100	0.996177	-0.000843355	-0.111669	0.108817
Job coding: masseur	-0.0330938	-0.394736	0.333078	0.982056	Employment history	Sociodemographics	22601#32293361	0.837007	-0.168969	-0.547554	0.198785
Job coding: chartered surveyor, building surveyor, land surveyor, mining/minerals surveyor, river/water surveyor, surveyor and estimator, topographer, property surveyor	0.0109584	-0.109541	0.131927	0.982056	Employment history	Sociodemographics	22601#24343291	0.868033	0.0451843	-0.0753013	0.164223
Job coding: environmental health officer/inspector, meat inspector, public health officer, port inspector, air pollution officer	0.0215499	-0.215463	0.260369	0.982056	Employment history	Sociodemographics	22601#35683468	0.766815	-0.134018	-0.378746	0.106193
Job code - historical: Environmental health officers	0.0215499	-0.215463	0.260369	0.982056	Employment history	Sociodemographics	22617#3568	0.766815	-0.134018	-0.378746	0.106193
Job coding: weigher, grader, sorter, picker; weighbridge clerk/controller	0.0355348	-0.35398	0.430438	0.982056	Employment history	Sociodemographics	22601#81342717	0.985551	-0.0214315	-0.582543	0.510453
Job coding: machine operator, processor, paint maker, foreman	0.0172536	-0.176389	0.21215	0.982056	Employment history	Sociodemographics	22601#81142763	0.971967	0.0215636	-0.17373	0.213165
Job coding: engineering technician	-0.0219204	-0.267992	0.226276	0.982056	Employment history	Sociodemographics	22601#31132688	0.835767	-0.128284	-0.414048	0.150926
Job code - historical: Glass and ceramics makers, decorators and finishers	0.0210266	-0.215473	0.25946	0.982056	Employment history	Sociodemographics	22617#5491	0.513695	-0.205851	-0.450347	0.0343826
Job coding: photographer and audio-visual equipment operator, cameraman, film technician, sound or light engineer, projectionist	-0.0220238	-0.269966	0.227999	0.982056	Employment history	Sociodemographics	22601#34343186	0.499071	0.20912	-0.0349927	0.446068
Job coding: playgroup or playschool leader or assistant	-0.00822989	-0.101806	0.0856514	0.982056	Employment history	Sociodemographics	22601#61233408	0.913171	-0.0257368	-0.12038	0.0680822
Job code - historical: Playgroup leaders/assistants	-0.00822989	-0.101806	0.0856514	0.982056	Employment history	Sociodemographics	22617#6123	0.913171	-0.0257368	-0.12038	0.0680822
Macular degeneration (senile) of retina NOS	0.00252519	-0.0251668	0.0302395	0.982056	sense organs	Disease Diagnoses	41270#362.29	0.455225	-0.0258928	-0.05372	0.00186421
Colon cancer	-0.00280874	-0.0337577	0.0281692	0.982056	neoplasms	Disease Diagnoses	41270#153.2	0.784275	-0.0163641	-0.0474402	0.014622
Primary angle-closure glaucoma	-0.00519721	-0.0633876	0.0531002	0.982056	sense organs	Disease Diagnoses	41270#365.2	0.784275	0.0303419	-0.0278276	0.0881759
Diseases of the oral soft tissues, excluding lesions specific for gingiva and tongue	0.00361685	-0.0365707	0.043856	0.982056	digestive	Disease Diagnoses	41270#528	0.532314	-0.0334582	-0.0739156	0.00684782
Hearing loss	-0.00220773	-0.026258	0.0218593	0.982056	sense organs	Disease Diagnoses	41270#389	0.858435	0.00954701	-0.0144973	0.0335377
Hemorrhage of rectum and anus	0.00161169	-0.0165753	0.0198087	0.982056	digestive	Disease Diagnoses	41270#578.8	0.959683	-0.00260089	-0.0208108	0.0155792
Other demyelinating diseases of central nervous system	0.0117116	-0.116047	0.14001	0.982056	neurological	Disease Diagnoses	41270#341	0.483173	-0.116141	-0.246834	0.0131616
Benign neoplasm of thyroid glands	0.0107398	-0.104019	0.125918	0.982056	neoplasms	Disease Diagnoses	41270#226	0.487702	0.100111	-0.0137245	0.212545
Intestinal infection	0.00838208	-0.0841598	0.101198	0.982056	infectious diseases	Disease Diagnoses	41270#008	0.898464	-0.0272773	-0.120666	0.0653014
Cancer of intrathoracic organs	0.0225524	-0.218539	0.265402	0.982056	neoplasms	Disease Diagnoses	41270#164	0.939229	0.0519252	-0.190552	0.288337
Lack of coordination	-0.00745998	-0.0889203	0.0742129	0.982056	neurological	Disease Diagnoses	41270#350.3	0.940592	-0.0170197	-0.0990986	0.0644204
Phlebitis and thrombophlebitis	0.00773343	-0.0805623	0.0962775	0.982056	circulatory system	Disease Diagnoses	41270#451	0.72263	-0.0540643	-0.143451	0.0346051
Other disorders of testis	0.00527583	-0.0551638	0.0658382	0.982056	genitourinary	Disease Diagnoses	41270#603	0.876272	-0.0216425	-0.0824625	0.0388324
Other disorders of tympanic membrane	0.00900676	-0.0931352	0.111495	0.982056	sense organs	Disease Diagnoses	41270#384	0.615078	0.0755257	-0.0261443	0.17611
Glossitis	0.00932415	-0.0907014	0.109669	0.982056	digestive	Disease Diagnoses	41270#529.1	0.851649	-0.0413219	-0.142475	0.0588977
Arthropathy associated with other disorders classified elsewhere	0.0175662	-0.171703	0.20798	0.982056	musculoskeletal	Disease Diagnoses	41270#713	0.471381	-0.176463	-0.371818	0.0160323
Absent or infrequent menstruation	-0.0175123	-0.216163	0.18223	0.982056	genitourinary	Disease Diagnoses	41270#626.11	0.940592	0.0419878	-0.158342	0.238334
Respiratory complications	-0.0104771	-0.120581	0.10001	0.982056	respiratory	Disease Diagnoses	41270#519.2	0.844387	-0.0474419	-0.15905	0.0630327
Disorders of other cranial nerves	0.0180611	-0.180603	0.21797	0.982056	neurological	Disease Diagnoses	41270#352	0.638147	-0.145294	-0.349809	0.055949
Disorders secondary to childbirth, surgery, trauma	-0.0102031	-0.11782	0.097789	0.982056	genitourinary	Disease Diagnoses	41270#617	0.993811	0.0014885	-0.10694	0.108791
Abnormality of gait	-0.00236409	-0.0294253	0.0247188	0.982056	neurological	Disease Diagnoses	41270#350.2	0.942537	-0.00527988	-0.0323985	0.0217703
Abnormal serum enzyme levels	-0.00958963	-0.116584	0.0977652	0.982056	digestive	Disease Diagnoses	41270#573.9	0.481652	-0.0972979	-0.206431	0.0108111
Poisoning by agents primarily affecting blood constituents	-0.0507248	-0.609138	0.51846	0.982056	injuries & poisonings	Disease Diagnoses	41270#964	0.778709	-0.313903	-0.910134	0.260368
Maximum digits remembered correctly	-0.0011409	-0.0136748	0.011393	0.982056	Numeric memory	Cognition and Mental health	20240	0.924101	0.00303998	-0.00952307	0.015603
Did your sleep change?	0.00189349	-0.0196499	0.0234282	0.982056	Depression	Cognition and Mental health	20532	0.273093	0.0246306	0.00311515	0.0461759
Hemorrhagic disorder due to intrinsic circulating anticoagulants	0.0176013	-0.184058	0.220502	0.982119	hematopoietic	Disease Diagnoses	41270#286.5	0.874275	-0.0740158	-0.280157	0.12839
Job coding: compositor, originator, lithographic plate maker, paste-up artist, stereotyper, typesetter	0.0129531	-0.136243	0.162886	0.982127	Employment history	Sociodemographics	22601#54212886	0.979738	-0.0119864	-0.162045	0.135901
Job code - historical: Originators, compositors and print preparers	0.0129531	-0.136243	0.162886	0.982127	Employment history	Sociodemographics	22617#5421	0.979738	-0.0119864	-0.162045	0.135901
Thyroiditis	0.0192036	-0.201978	0.241965	0.982127	endocrine/metabolic	Disease Diagnoses	41270#245	0.862084	-0.087495	-0.314026	0.134681
Histology of cancer tumour: Carcinoma, NOS	0.00310598	-0.0334639	0.0397178	0.982309	Cancer register	health and medical history	40011#8010	0.654648	-0.0254742	-0.0622607	0.0111884
Job coding: vehicle body builder, fitter or repairer	-0.0259502	-0.326937	0.278363	0.982309	Employment history	Sociodemographics	22601#52322661	0.858258	0.11938	-0.184583	0.413779
Job code - historical: Ambulance staff (excluding paramedics)	-0.019138	-0.242109	0.205569	0.982309	Employment history	Sociodemographics	22617#6112	0.497488	0.189959	-0.0306363	0.404895
Job code - historical: Quality assurance managers	-0.00899872	-0.114735	0.0971219	0.982309	Employment history	Sociodemographics	22617#1141	0.922752	-0.0268492	-0.133722	0.0789595
Job coding: line or cable repairer, cable jointer, overhead linesman	0.0233898	-0.250714	0.299917	0.982309	Employment history	Sociodemographics	22601#52432946	0.897622	0.0816655	-0.193736	0.349229
Job code - historical: Lines repairers and cable jointers	0.0233898	-0.250714	0.299917	0.982309	Employment history	Sociodemographics	22617#5243	0.897622	0.0816655	-0.193736	0.349229
Myasthenia gravis	0.0109063	-0.115468	0.137787	0.982309	neurological	Disease Diagnoses	41270#358.1	0.990348	-0.00299144	-0.130395	0.122836
Unspecified osteomyelitis	0.00661115	-0.0702954	0.0837	0.982309	musculoskeletal	Disease Diagnoses	41270#710.19	0.538623	-0.0637661	-0.141657	0.0135781
Mental health problems ever diagnosed by a professional: Any other phobia (eg disabling fear of heights or spiders)	0.00438158	-0.0468629	0.055711	0.982309	Mental distress	Cognition and Mental health	20544#5	0.950025	-0.00884544	-0.0603077	0.0423671
Currently suffer from abdominal distension	0.00112517	-0.0126272	0.0148806	0.982555	Digestive health	health and medical history	21038	0.371682	0.01392	0.0001842	0.0276479
Summed days activity	-0.00031129	-0.0040415	0.00341892	0.982555	MET Scores	Lifestyle	22033	0.137694	0.00509142	0.00135833	0.00882452
Job coding: education officer, director of education, curriculum development officer	0.00574523	-0.0636745	0.0753279	0.982555	Employment history	Sociodemographics	22601#23133420	0.740779	-0.0410784	-0.111148	0.0285429
Job coding: quantity surveyor, quantity survey technician	0.0171401	-0.194345	0.23012	0.982555	Employment history	Sociodemographics	22601#24333290	0.979645	-0.0109017	-0.124496	0.101481
Job code - historical: Carpenters and joiners	-0.00684923	-0.0917386	0.078286	0.982555	Employment history	Sociodemographics	22617#5315	0.959683	0.0120195	-0.0731719	0.0965175
Cholelithiasis	-0.00159373	-0.0213521	0.0181763	0.982555	digestive	Disease Diagnoses	41270#574.1	0.762291	-0.0110322	-0.0308445	0.00874483
Peripheral angiopathy in diseases classified elsewhere	-0.00659559	-0.0878685	0.0748847	0.982555	circulatory system	Disease Diagnoses	41270#443.7	0.513695	-0.0698006	-0.152257	0.0120454
Viral infection	0.00282715	-0.0315394	0.0372316	0.982555	infectious diseases	Disease Diagnoses	41270#079	0.939229	-0.00738108	-0.0418599	0.0269861
Myeloproliferative disease	-0.00493137	-0.0645009	0.0547494	0.982555	neoplasms	Disease Diagnoses	41270#200	0.256629	-0.0702224	-0.130587	-0.010181
Gingival and periodontal diseases	-0.00678994	-0.0907375	0.0773854	0.982555	digestive	Disease Diagnoses	41270#523	0.987675	0.00243774	-0.081934	0.0861221
Other diseases of lung	-0.00374939	-0.0486201	0.0411842	0.982555	respiratory	Disease Diagnoses	41270#510	0.953974	-0.00737426	-0.0524182	0.0374759
Noninflammatory disorders of cervix	-0.00320139	-0.0426285	0.0362732	0.982555	genitourinary	Disease Diagnoses	41270#619.3	0.979738	-0.00308543	-0.042648	0.0363309
Paralysis/spasm of vocal cords or larynx	0.0084717	-0.0917453	0.109009	0.982555	respiratory	Disease Diagnoses	41270#473.3	0.538604	0.0816731	-0.0179422	0.180238
Secondary malignant neoplasm	-0.0036407	-0.0484912	0.0412726	0.982555	neoplasms	Disease Diagnoses	41270#198	0.988322	0.00119118	-0.0437708	0.045959
Lagophthalmos	0.0212106	-0.229024	0.273417	0.982555	sense organs	Disease Diagnoses	41270#374.2	0.805729	-0.126265	-0.3841	0.126276
Testicular hypofunction	0.0110527	-0.120643	0.143312	0.982555	endocrine/metabolic	Disease Diagnoses	41270#257.1	0.940592	0.027262	-0.104928	0.157691
Cyst of the salivary gland	0.0165015	-0.183228	0.217513	0.982555	digestive	Disease Diagnoses	41270#528.41	0.811185	0.0963646	-0.102973	0.291435
Congenital anomalies of stomach	0.020902	-0.227714	0.271441	0.982555	congenital anomalies	Disease Diagnoses	41270#750.15	0.941903	-0.050007	-0.30366	0.197909
Portal hypertension	-0.00569159	-0.0741346	0.0629036	0.982555	digestive	Disease Diagnoses	41270#571.81	0.940592	-0.0140193	-0.0829106	0.0544208
Inflammation of the eye	-0.0148954	-0.191962	0.163158	0.982555	sense organs	Disease Diagnoses	41270#371	0.979738	0.0137969	-0.164906	0.189366
Anemia during pregnancy	-0.00614913	-0.0821935	0.0700079	0.982555	pregnancy complications	Disease Diagnoses	41270#644	0.959683	-0.0117743	-0.0886547	0.0645663
Activities undertaken to treat anxiety: Other therapeutic activities such as mindfulness, yoga or art classes	0.00214475	-0.0240914	0.0284013	0.982555	Anxiety	Cognition and Mental health	20550#3	0.65062	0.0183768	-0.00786898	0.0445657
Bronchitis	0.00550445	-0.0634368	0.0745949	0.983096	respiratory	Disease Diagnoses	41270#497	0.894544	0.0215401	-0.0474493	0.090059
Malignant neoplasm of other and ill-defined sites within the digestive organs and peritoneum	-0.00192938	-0.0260733	0.0222319	0.983096	neoplasms	Disease Diagnoses	41270#159	0.966685	0.00305956	-0.0211038	0.0271688
Calcium	-0.000287962	-0.00392644	0.00335052	0.983211	Blood biochemistry	Biomarkers	30680	0.330127	0.00388198	0.00024442	0.00751954
LANA antigen for Kaposi's Sarcoma-Associated Herpesvirus	-0.00192792	-0.026613	0.0227572	0.983211	Infectious Disease Antigens	Biomarkers	23014	0.371682	0.0249446	0.00031896	0.0495702
IPAQ activity group	0.000548818	-0.00652445	0.00762209	0.983211	MET Scores	Lifestyle	22032	0.468599	0.00648098	-0.000596097	0.0135581
Job coding: debt, rent or other cash collector, meter reader, vending machine operator, toll booth operator	0.0270969	-0.3174	0.375532	0.983211	Employment history	Sociodemographics	22601#71223338	0.766815	0.185618	-0.158648	0.516425
Job code - historical: Debt, rent and other cash collectors	0.0270969	-0.3174	0.375532	0.983211	Employment history	Sociodemographics	22617#7122	0.766815	0.185618	-0.158648	0.516425
Sum of road length of major roads within 100m	0.000757064	-0.00897942	0.0104935	0.983211	Residential air pollution	Sociodemographics	24015	0.940592	-0.00199057	-0.0117253	0.00774415
Job coding: taxation accountant or adviser or consultant or practitioner	0.0100914	-0.119682	0.14045	0.983211	Employment history	Sociodemographics	22601#35353268	0.950025	0.0222671	-0.108201	0.151035
Job code - historical: Taxation experts	0.0100914	-0.119682	0.14045	0.983211	Employment history	Sociodemographics	22617#3535	0.950025	0.0222671	-0.108201	0.151035
Mental health problems ever diagnosed by a professional: Agoraphobia	0.00740151	-0.0868917	0.10199	0.983211	Mental distress	Cognition and Mental health	20544#17	0.993811	-0.00130703	-0.0961572	0.0926836
Heating type(s) in home: Portable gas or paraffin heaters	-0.00871075	-0.121891	0.104927	0.983869	Household	Sociodemographics	6140#4	0.979738	0.00828868	-0.105672	0.12102
HCV seropositivity for Hepatitis C Virus	0.0376627	-0.472955	0.550252	0.983915	Infectious Diseases	Biomarkers	23061	0.924506	-0.124242	-0.653381	0.375651
JCV seropositivity for Human Polyomavirus JCV	-0.00366329	-0.0537971	0.0464631	0.983915	Infectious Diseases	Biomarkers	23066	0.0270608	0.085183	0.0349881	0.135529
HPV 16 Definition I seropositivity for Human Papillomavirus type-16	-0.00884661	-0.134951	0.117445	0.983915	Infectious Diseases	Biomarkers	23068	0.982891	-0.00691791	-0.132706	0.117404
Glycated haemoglobin (HbA1c)	-0.000205757	-0.00354209	0.00313058	0.983915	Blood biochemistry	Biomarkers	30750	0.990348	-7.28571e-05	-0.00340884	0.00326313
Red blood cell (erythrocyte) distribution width	0.00020909	-0.00323128	0.00364946	0.983915	Blood count	Biomarkers	30070	0.0470305	-0.00547493	-0.00891524	-0.00203463
Past tobacco smoking	-0.000448688	-0.00697675	0.00607938	0.983915	Smoking	Lifestyle	1249	0.619254	-0.00479773	-0.0113269	0.00173144
Cheese intake	-0.00042505	-0.00678325	0.00593315	0.983915	Diet	Lifestyle	1408	0.256629	-0.00741192	-0.0137685	-0.00105536
Types of transport used (excluding work): Walk	0.000422661	-0.00641794	0.00726329	0.983915	Physical activity	Lifestyle	6162#2	0.967834	-0.000851382	-0.0076919	0.00598908
Job coding: model maker	-0.0416046	-0.582103	0.51029	0.983915	Employment history	Sociodemographics	22601#54932912	0.979738	0.0467649	-0.512932	0.572702
Job coding: lock keeper, bridge/swingbridge worker, lighthouse keeper/pontoon man	-0.046392	-0.659982	0.581079	0.983915	Employment history	Sociodemographics	22601#82192656	0.997963	0.00206197	-0.637068	0.60141
Job code - historical: Assemblers (vehicles and metal goods)	0.00638512	-0.0830538	0.096092	0.983915	Employment history	Sociodemographics	22617#8132	0.960336	0.0122308	-0.0773982	0.101073
Job code - historical: Elementary security occupations n.e.c.	0.0129643	-0.168646	0.195686	0.983915	Employment history	Sociodemographics	22617#9249	0.960336	-0.0256191	-0.21033	0.155975
Night shifts worked: This type of shift pattern was not worked during job	-0.00107252	-0.0165199	0.0143785	0.983915	Employment history	Sociodemographics	22650#9	0.839752	-0.00676511	-0.0222324	0.00869083
Job coding: chef, cook, caterer	-0.00757727	-0.11721	0.102466	0.983915	Employment history	Sociodemographics	22601#54342896	0.921592	0.0242191	-0.0699975	0.117569
Job coding: florist, flower or floral arranger	-0.0192756	-0.300716	0.264875	0.983915	Employment history	Sociodemographics	22601#54962957	0.979738	0.021429	-0.264761	0.299686
Job code - historical: Floral arrangers, florists	-0.0192756	-0.300716	0.264875	0.983915	Employment history	Sociodemographics	22617#5496	0.979738	0.021429	-0.264761	0.299686
Job coding: aircraft engineer, aircraft fitter, aircraft ground engineer	0.0406102	-0.552469	0.645029	0.983915	Employment history	Sociodemographics	22601#52232932	0.791679	0.288412	-0.29436	0.829974
Job coding: bus inspector	-0.028167	-0.440631	0.390577	0.983915	Employment history	Sociodemographics	22601#82192608	0.362546	-0.450444	-0.892852	-0.0175931
Job code - historical: Assemblers and routine operatives n.e.c.	0.00386129	-0.0541799	0.0620156	0.983915	Employment history	Sociodemographics	22617#8139	0.529747	0.048009	-0.0099047	0.105593
Particulate matter air pollution (pm10); 2010	-0.000233346	-0.00375866	0.00329197	0.983915	Residential air pollution	Sociodemographics	24005	0.982891	0.000207319	-0.00331551	0.00373015
Job coding: laundry worker, dry cleaner, presser, ironer, carpet cleaner	-0.0156906	-0.252475	0.223044	0.983915	Employment history	Sociodemographics	22601#92342992	0.832337	-0.110863	-0.355124	0.128562
Job code - historical: Launderers, dry cleaners, pressers	-0.0156906	-0.252475	0.223044	0.983915	Employment history	Sociodemographics	22617#9234	0.832337	-0.110863	-0.355124	0.128562
Job coding: pipelayer	-0.0391244	-0.625535	0.559262	0.983915	Employment history	Sociodemographics	22601#81492531	0.85582	-0.247339	-0.87049	0.350797
Job code - historical: Caretakers	0.00810063	-0.115897	0.132639	0.983915	Employment history	Sociodemographics	22617#6232	0.801317	-0.062482	-0.188401	0.0620251
Education score (Scotland)	0.000897135	-0.0133395	0.0151338	0.983915	Indices of Multiple Deprivation	Sociodemographics	26431	0.696157	0.00926261	-0.00506017	0.0235854
Traffic intensity on the nearest major road	-0.000214733	-0.00364625	0.00321679	0.983915	Residential air pollution	Sociodemographics	24011	0.57622	0.00268424	-0.000745477	0.00611395
Job coding: senior official of special interest organisation including general manager or director or executive or general secretary of charity, or trade union/association or religious organisation	0.00279355	-0.0424004	0.0480547	0.983915	Employment history	Sociodemographics	22601#11143212	0.51525	-0.0383246	-0.0838369	0.00699969
Job code - historical: Senior officials of special interest organisations	0.00279355	-0.0424004	0.0480547	0.983915	Employment history	Sociodemographics	22617#1114	0.51525	-0.0383246	-0.0838369	0.00699969
Job coding: other engineering technician, including materials technician, technical assistant, technical officer	-0.00499874	-0.0863479	0.0765725	0.983915	Employment history	Sociodemographics	22601#31193055	0.940592	-0.0171729	-0.0989165	0.0639408
Job coding: hospital porter	0.0173952	-0.266548	0.304227	0.983915	Employment history	Sociodemographics	22601#92213002	0.943354	0.0551151	-0.233137	0.334947
Job coding: mining engineer, petroleum engineer	-0.016637	-0.289531	0.258952	0.983915	Employment history	Sociodemographics	22601#21213039	0.939153	0.0597047	-0.216124	0.327869
Malignant neoplasm of uterus	-0.0036605	-0.0525287	0.0452828	0.983915	neoplasms	Disease Diagnoses	41270#182	0.939229	-0.0105355	-0.0596237	0.0383301
Other conditions of brain	0.00956944	-0.115599	0.135239	0.983915	neurological	Disease Diagnoses	41270#348	0.97746	-0.0126949	-0.138986	0.112074
E. coli	-0.00200771	-0.0310099	0.0270204	0.983915	infectious diseases	Disease Diagnoses	41270#041.4	0.979738	-0.00254089	-0.0316075	0.0264468
Dementia with cerebral degenerations	0.00853321	-0.120751	0.138312	0.983915	mental disorders	Disease Diagnoses	41270#290.12	0.868998	-0.0488763	-0.179931	0.0806094
Sleep apnea	0.00166464	-0.0236535	0.027003	0.983915	neurological	Disease Diagnoses	41270#327.3	0.950025	0.0044883	-0.0208469	0.0297637
Missed abortion/Hydatidiform mole	-0.00481353	-0.0695026	0.0599655	0.983915	pregnancy complications	Disease Diagnoses	41270#634.1	0.940592	0.0135548	-0.0515072	0.0782258
Stomatitis and mucositis (ulcerative)	0.00606093	-0.0771593	0.0895032	0.983915	digestive	Disease Diagnoses	41270#528.11	0.839752	-0.0365699	-0.120599	0.0468129
Paraproteinemia	0.00509403	-0.0755658	0.0859537	0.983915	endocrine/metabolic	Disease Diagnoses	41270#270.32	0.850977	-0.0334422	-0.114834	0.0473283
Celiac disease	0.00259705	-0.0399217	0.0451731	0.983915	digestive	Disease Diagnoses	41270#557.1	5.70075e-166	-0.641584	-0.687004	-0.596263
Cerebrovascular disease	0.0026533	-0.0358487	0.0411999	0.983915	circulatory system	Disease Diagnoses	41270#433	0.72263	-0.0234582	-0.0621589	0.015103
Fracture of clavicle or scapula	0.00384418	-0.0531436	0.0609406	0.983915	injuries & poisonings	Disease Diagnoses	41270#803.3	0.837732	-0.0257652	-0.0831568	0.031322
Septicemia	0.00667918	-0.093645	0.10732	0.983915	infectious diseases	Disease Diagnoses	41270#038	0.983647	-0.00452184	-0.105462	0.0954362
Cholesteatoma	0.006205	-0.0779236	0.090563	0.983915	sense organs	Disease Diagnoses	41270#385.3	0.837732	0.0374646	-0.046618	0.120837
Polycystic ovaries	0.0089019	-0.117333	0.135539	0.983915	endocrine/metabolic	Disease Diagnoses	41270#256.4	0.944842	0.0240663	-0.103131	0.149666
Mineral deficiency NEC	0.00517056	-0.071788	0.0823174	0.983915	endocrine/metabolic	Disease Diagnoses	41270#262	0.795088	-0.0392394	-0.116955	0.0379193
Aneurysm and dissection of heart	-0.00396192	-0.0652361	0.0574302	0.983915	circulatory system	Disease Diagnoses	41270#411.41	0.858435	-0.0244267	-0.0861414	0.0369296
Laxity of ligament or hypermobility syndrome	-0.00529451	-0.0882026	0.0778441	0.983915	musculoskeletal	Disease Diagnoses	41270#728.2	0.410938	-0.0820488	-0.166351	0.00164162
Cancer of connective tissue	-0.00646704	-0.105453	0.0928367	0.983915	neoplasms	Disease Diagnoses	41270#170.2	0.699282	-0.0641558	-0.16461	0.0354007
Antisocial/borderline personality disorder	-0.0115152	-0.174902	0.152757	0.983915	mental disorders	Disease Diagnoses	41270#301.2	0.487702	0.141783	-0.0201933	0.30085
Hereditary disturbances in tooth structure	0.0191811	-0.272001	0.313183	0.983915	digestive	Disease Diagnoses	41270#520.1	0.876272	-0.105786	-0.405859	0.186883
Other paralytic syndromes	0.00471078	-0.0617449	0.0713095	0.983915	neurological	Disease Diagnoses	41270#344	0.982891	0.00395355	-0.0627306	0.0702079
Allergic purpura	-0.019807	-0.292994	0.255893	0.983915	hematopoietic	Disease Diagnoses	41270#287.2	0.672313	-0.190254	-0.474447	0.0879778
Bladder neck obstruction	0.00306981	-0.0407725	0.0469696	0.983915	genitourinary	Disease Diagnoses	41270#596.1	0.159693	0.0575005	0.0139436	0.100865
Injuries to the nervous system	-0.00359229	-0.052194	0.0450864	0.983915	injuries & poisonings	Disease Diagnoses	41270#907	0.854138	0.0196635	-0.0289491	0.0680437
Spinal stenosis	-0.00167387	-0.027046	0.0237177	0.983915	musculoskeletal	Disease Diagnoses	41270#720	0.700319	0.0161413	-0.0092036	0.0414256
Viral pneumonia	-0.00501429	-0.0763594	0.0664924	0.983915	respiratory	Disease Diagnoses	41270#480.2	0.97746	0.00720305	-0.064378	0.0782839
Bursitis	-0.00394203	-0.0665599	0.058808	0.983915	musculoskeletal	Disease Diagnoses	41270#726.3	0.996195	-0.000383003	-0.0632484	0.0621048
Other abnormal glucose	0.00570428	-0.078349	0.0899874	0.983915	endocrine/metabolic	Disease Diagnoses	41270#250.42	0.742926	-0.0493554	-0.13444	0.0350772
Rash and other nonspecific skin eruption	0.00272332	-0.035893	0.041387	0.983915	dermatologic	Disease Diagnoses	41270#687.1	0.888901	-0.0130419	-0.0518135	0.0255881
Pain, swelling or discharge of eye	0.00978642	-0.118508	0.138609	0.983915	sense organs	Disease Diagnoses	41270#379.9	0.969293	-0.0152468	-0.144816	0.112743
Villonodular synovitis	0.0201242	-0.248438	0.291102	0.983915	musculoskeletal	Disease Diagnoses	41270#741.6	0.784275	0.13855	-0.129094	0.398204
Polymyalgia Rheumatica	-0.00247796	-0.041854	0.0369445	0.983915	musculoskeletal	Disease Diagnoses	41270#717	0.897622	-0.0117509	-0.0512774	0.0276304
Nephritis and nephropathy with pathological lesion	-0.00757411	-0.120445	0.105702	0.983915	genitourinary	Disease Diagnoses	41270#580.32	0.324271	-0.123362	-0.238874	-0.00894877
Chronic inflammatory disorders of orbit	-0.0276044	-0.473155	0.424723	0.983915	sense organs	Disease Diagnoses	41270#371.9	0.939229	0.0956208	-0.357988	0.525783
Open wound of genital organs	0.0187447	-0.255188	0.295037	0.983915	injuries & poisonings	Disease Diagnoses	41270#870.8	0.924321	-0.0669586	-0.347229	0.206566
Choroidal degenerations	-0.0199803	-0.285237	0.247554	0.983915	sense organs	Disease Diagnoses	41270#363.4	0.982891	0.0133723	-0.255829	0.275636
Acquired hemolytic anemias	-0.0225382	-0.343342	0.301522	0.983915	hematopoietic	Disease Diagnoses	41270#283	0.47978	-0.300148	-0.637616	0.030088
Cellulitis and abscess of oral soft tissues	-0.0223714	-0.372203	0.331536	0.983915	digestive	Disease Diagnoses	41270#528.3	0.982334	0.0231869	-0.333959	0.367662
Spondylosis with myelopathy	-0.00776866	-0.122507	0.107393	0.983915	musculoskeletal	Disease Diagnoses	41270#721.2	0.78639	0.0593044	-0.0552928	0.172526
Lung disease due to external agents	0.00939788	-0.140753	0.160259	0.983915	respiratory	Disease Diagnoses	41270#500	0.886242	-0.0525684	-0.205104	0.097877
Hemorrhage NOS	-0.011341	-0.188163	0.166464	0.983915	circulatory system	Disease Diagnoses	41270#459.1	0.992979	-0.00298748	-0.181967	0.172946
Traumatic and surgical subcutaneous emphysema	0.0116435	-0.146662	0.17075	0.983915	injuries & poisonings	Disease Diagnoses	41270#958.2	0.979738	-0.011778	-0.171817	0.145845
Polymyositis	-0.0167772	-0.292089	0.261059	0.983915	dermatologic	Disease Diagnoses	41270#709.4	0.787774	-0.146299	-0.431565	0.132577
Ichthyosis congenita	0.0312404	-0.443386	0.512178	0.983915	dermatologic	Disease Diagnoses	41270#691.1	0.938001	-0.108382	-0.60039	0.36337
Infusion and transfusion reaction	0.0286322	-0.430945	0.494721	0.983915	injuries & poisonings	Disease Diagnoses	41270#942	0.748429	0.252718	-0.202686	0.682361
Difficulty concentrating during worst period of anxiety	-0.00188962	-0.0277555	0.0239638	0.983915	Anxiety	Cognition and Mental health	20419	0.863856	0.00990218	-0.0157659	0.0356068
Manifestations of mania or irritability: I was more confident than usual	-0.00254814	-0.0385702	0.0335141	0.983915	Mania	Cognition and Mental health	20548#8	0.982891	0.00200022	-0.0341456	0.0380263
Mental health problems ever diagnosed by a professional: Obsessive compulsive disorder (OCD)	0.0054112	-0.0710292	0.0820404	0.983915	Mental distress	Cognition and Mental health	20544#7	0.97746	0.00777954	-0.0690078	0.083995
Tense, sore, or aching muscles during worst period of anxiety	-0.00160932	-0.0250379	0.0218237	0.983915	Anxiety	Cognition and Mental health	20417	0.979738	0.00196157	-0.021235	0.025146
Mental health problems ever diagnosed by a professional: A personality disorder	-0.00872006	-0.135889	0.118976	0.983915	Mental distress	Cognition and Mental health	20544#4	0.700844	-0.0822564	-0.212149	0.0461661
Manic/hyper symptoms: I was more talkative than usual	-0.00222287	-0.0347801	0.0303621	0.983915	Mental health	Cognition and Mental health	6156#12	0.98505	0.00139137	-0.0312154	0.033941
Easily tired during worst period of anxiety	0.00165289	-0.0232579	0.0265548	0.983915	Anxiety	Cognition and Mental health	20429	0.85895	0.00975764	-0.0149077	0.034452
Repeated disturbing thoughts of stressful experience in past month	-0.000854508	-0.0141431	0.0124341	0.983915	Traumatic events	Cognition and Mental health	20497	0.501514	0.0114782	-0.00179584	0.0247523
Difficulty concentrating during worst depression	-0.00128038	-0.0221114	0.0195416	0.983915	Depression	Cognition and Mental health	20435	0.77749	-0.0111277	-0.0319054	0.00967093
Diagnosed with coeliac disease or gluten sensitivity	-0.00235585	-0.0438637	0.0392056	0.984505	Digestive health	health and medical history	21068	6.15281e-36	-0.284876	-0.327936	-0.241951
C. trachomatis Definition II seropositivity for Chlamydia trachomatis	0.00924002	-0.145116	0.163962	0.984505	Infectious Diseases	Biomarkers	23071	0.699282	0.0986356	-0.0562285	0.251419
Total bilirubin	0.000199029	-0.00313495	0.00353301	0.984505	Blood biochemistry	Biomarkers	30840	0.941903	0.000670614	-0.00266358	0.00400481
CMV seropositivity for Human Cytomegalovirus	0.00276449	-0.0477523	0.0532817	0.984505	Infectious Diseases	Biomarkers	23054	0.987675	-0.0014375	-0.0518453	0.0490035
Job coding: other therapist including acupuncturist, aromatherapist, dietician, herbalist, homeopath, hypnotherapist, masseur, orthoptist, osteopath, psychotherapist	-0.00423159	-0.075387	0.0670931	0.984505	Employment history	Sociodemographics	22601#32293082	0.938764	0.0156579	-0.0558363	0.0866681
Year gap started	-0.00041424	-0.00742574	0.00659726	0.984505	Employment history	Sociodemographics	22663	0.576933	0.00546866	-0.00153015	0.0124675
Job code - historical: Quality assurance technicians	0.00638878	-0.102801	0.115976	0.984505	Employment history	Sociodemographics	22617#3115	0.982334	-0.00736748	-0.117173	0.101278
Job code - historical: Chefs, cooks	0.0041925	-0.0677094	0.0762653	0.984505	Employment history	Sociodemographics	22617#5434	0.70491	0.0452702	-0.0266437	0.116676
Job coding: toy maker	-0.0248323	-0.448754	0.40581	0.984505	Employment history	Sociodemographics	22601#54992960	0.468599	0.366423	-0.0438671	0.753456
Job code - historical: Therapists n.e.c.	-0.00398808	-0.0739474	0.0661344	0.984505	Employment history	Sociodemographics	22617#3229	0.955075	0.0112514	-0.0590823	0.0811194
Job code - historical: Statutory examiners	-0.0156283	-0.288771	0.260245	0.984505	Employment history	Sociodemographics	22617#3566	0.501514	-0.245227	-0.530944	0.0352177
Natural environment percentage, buffer 300m	-0.000189542	-0.00360452	0.00322543	0.984505	Greenspace and coastal proximity	Sociodemographics	24507	0.897622	-0.00102591	-0.00444108	0.00238925
Average night-time sound level of noise pollution	0.000188959	-0.00324207	0.00361999	0.984505	Residential noise pollution	Sociodemographics	24022	0.699282	0.00219314	-0.0012361	0.00562237
Job coding: routine inspector, tester	0.0269235	-0.46007	0.521324	0.984505	Employment history	Sociodemographics	22601#81332776	0.995091	0.00528037	-0.495187	0.481498
Average daytime sound level of noise pollution	0.000187829	-0.0032432	0.00361886	0.984505	Residential noise pollution	Sociodemographics	24020	0.699282	0.002191	-0.00123824	0.00562023
Job coding: machine operator, furnaceman, foreman	-0.0296705	-0.572078	0.522337	0.984505	Employment history	Sociodemographics	22601#81192784	0.979738	0.0454807	-0.510308	0.570959
Job code - historical: Process operatives n.e.c.	-0.0296705	-0.572078	0.522337	0.984505	Employment history	Sociodemographics	22617#8119	0.979738	0.0454807	-0.510308	0.570959
Job coding: other engineering professional	0.00437825	-0.0764591	0.0854321	0.984505	Employment history	Sociodemographics	22601#21293047	0.979645	0.00760641	-0.0734541	0.0880395
Job code - historical: Garage managers and proprietors	0.00747609	-0.130803	0.146408	0.984505	Employment history	Sociodemographics	22617#1232	0.524754	-0.117174	-0.258243	0.0221784
Job coding: bookbinder, print finisher, collator, binder's assistant, darkroom technician	0.0114709	-0.201882	0.22633	0.984505	Employment history	Sociodemographics	22601#54232888	0.897622	0.06354	-0.150366	0.272656
Job code - historical: Bookbinders and print finishers	0.0114709	-0.201882	0.22633	0.984505	Employment history	Sociodemographics	22617#5423	0.897622	0.06354	-0.150366	0.272656
Job coding: physiotherapist	-0.00493194	-0.0973442	0.0877684	0.984505	Employment history	Sociodemographics	22601#32213078	0.94134	-0.0188292	-0.112265	0.0737981
Job code - historical: Physiotherapists	-0.00493194	-0.0973442	0.0877684	0.984505	Employment history	Sociodemographics	22617#3221	0.94134	-0.0188292	-0.112265	0.0737981
Sciatica	0.00189631	-0.0313466	0.035174	0.984505	symptoms	Disease Diagnoses	41270#764	0.950808	0.00565854	-0.0276145	0.0388259
Diabetes or abnormal glucose tolerance complicating pregnancy	0.00845775	-0.144455	0.161785	0.984505	pregnancy complications	Disease Diagnoses	41270#649.1	0.699282	-0.099548	-0.256322	0.0551662
Ulcerative colitis (chronic)	0.00414592	-0.0686128	0.0770772	0.984505	digestive	Disease Diagnoses	41270#555.21	0.976717	0.00754291	-0.0654656	0.0800336
Excessive or frequent menstruation	0.00138918	-0.0225656	0.0253591	0.984505	genitourinary	Disease Diagnoses	41270#626.12	0.971197	-0.00276149	-0.0267789	0.0212075
Benign neoplasm of adrenal gland	0.00637862	-0.10447	0.117622	0.984505	neoplasms	Disease Diagnoses	41270#227.1	0.820484	-0.0529443	-0.165334	0.0583189
Dermatophytosis of the body	0.0136814	-0.230519	0.259786	0.984505	infectious diseases	Disease Diagnoses	41270#110.13	0.978148	0.0242061	-0.222696	0.26508
Corneal opacity	0.00824317	-0.137303	0.154439	0.984505	sense organs	Disease Diagnoses	41270#364.1	0.979738	-0.0117732	-0.158789	0.133166
Lymphosarcoma	-0.0316463	-0.616089	0.564793	0.984505	neoplasms	Disease Diagnoses	41270#202.23	0.922128	0.148127	-0.445143	0.704675
Ventricular fibrillation and flutter	0.00459918	-0.081545	0.090974	0.984505	circulatory system	Disease Diagnoses	41270#427.41	0.979738	-0.00749856	-0.0941302	0.0784094
Anorexia	-0.00281028	-0.0552926	0.0497585	0.984505	endocrine/metabolic	Disease Diagnoses	41270#260.6	0.462237	-0.0489193	-0.101917	0.00382347
Nonspecific abnormal results of other endocrine function study	-0.0155407	-0.294274	0.265727	0.984505	endocrine/metabolic	Disease Diagnoses	41270#259.1	0.922752	0.0708916	-0.210116	0.343872
Toxic effect of other metals	0.017536	-0.28093	0.318797	0.984505	injuries & poisonings	Disease Diagnoses	41270#985	0.968722	0.0358363	-0.266276	0.329004
Mental health problems ever diagnosed by a professional: Any other type of psychosis or psychotic illness	-0.00569429	-0.104349	0.0932805	0.984505	Mental distress	Cognition and Mental health	20544#3	0.923887	0.0242883	-0.0747381	0.122341
Number of times heard an un-real voice	-0.00659745	-0.125577	0.112382	0.984505	Unusual and psychotic experiences	Cognition and Mental health	20465	0.851412	-0.0472609	-0.162003	0.067481
Job code - historical: Electrical/electronics engineers n.e.c.	0.00455477	-0.0822953	0.0916563	0.985359	Employment history	Sociodemographics	22617#5249	0.923887	0.021139	-0.0658438	0.107384
Acquired toe deformities	-0.00209617	-0.04217	0.0380283	0.985359	musculoskeletal	Disease Diagnoses	41270#735.2	0.307058	0.0435461	0.0036219	0.0833133
Pain type(s) experienced in last month: Stomach or abdominal pain	0.000630713	-0.0117885	0.0130542	0.985668	Pain	health and medical history	6159#5	0.00120052	0.0269394	0.014548	0.039319
Work hours - lumped category	-0.000705842	-0.0145714	0.0131588	0.985668	Employment history	Sociodemographics	22604#3	0.938764	0.00306194	-0.0108005	0.0169272
Job coding: probation officer, community service officer	-0.0135571	-0.281921	0.257315	0.985668	Employment history	Sociodemographics	22601#24433449	0.950025	0.025831	-0.12298	0.172393
Irregular menstrual cycle/bleeding	0.00268773	-0.0492387	0.0546954	0.985668	genitourinary	Disease Diagnoses	41270#626.1	0.979738	-0.00459257	-0.0567508	0.0473089
Renal failure NOS	-0.00251489	-0.0512887	0.0463329	0.985668	genitourinary	Disease Diagnoses	41270#585.2	0.476106	-0.0443675	-0.0935864	0.00462867
Amblyopia	0.00312998	-0.0583823	0.0647583	0.985668	sense organs	Disease Diagnoses	41270#368.1	0.746958	0.0352931	-0.026112	0.0963204
Nonspecific abnormal findings on radiological and other examination of biliary tract	-0.00441096	-0.0918817	0.0833034	0.985668	digestive	Disease Diagnoses	41270#575.9	0.985422	-0.00348288	-0.0914712	0.0837638
Job coding: baker, confectioner, pastry cook, cake decorator	0.0238106	-0.44716	0.50342	0.98572	Employment history	Sociodemographics	22601#54323386	0.858435	0.0627094	-0.0959951	0.218793
Job coding: receptionist, doctor's/dental receptionist	-0.00564647	-0.118646	0.107816	0.98572	Employment history	Sociodemographics	22601#42163095	0.876272	-0.0406991	-0.15538	0.0727875
Average evening sound level of noise pollution	0.000170001	-0.00326103	0.00360103	0.98572	Residential noise pollution	Sociodemographics	24021	0.699282	0.00219018	-0.00123906	0.00561941
Job coding: glass blower, glass cutter, glass maker	0.0200127	-0.387632	0.43303	0.98572	Employment history	Sociodemographics	22601#54912899	0.711803	-0.262556	-0.69002	0.153277
Thrombocytopenia	0.00209265	-0.0403485	0.0445899	0.98572	hematopoietic	Disease Diagnoses	41270#287.3	0.253369	-0.050055	-0.0928879	-0.00738926
Myalgia and myositis unspecified	-0.00314507	-0.0669918	0.0608333	0.98572	symptoms	Disease Diagnoses	41270#770	0.350618	-0.0673547	-0.132039	-0.00304061
Other disorders of liver	-0.00182904	-0.0391097	0.0354952	0.98572	digestive	Disease Diagnoses	41270#573	0.897622	-0.011347	-0.0487676	0.0259418
Other symptoms involving urinary system	-0.0118875	-0.257553	0.23572	0.986351	genitourinary	Disease Diagnoses	41270#599.8	0.950025	-0.0447005	-0.295692	0.200634
Job coding: moulder, floor moulder, coremaker, die caster	0.0181242	-0.357715	0.398658	0.986577	Employment history	Sociodemographics	22601#52122922	0.940592	-0.0776702	-0.464232	0.296637
Psychogenic disorder	-0.00495265	-0.108598	0.0990512	0.986603	mental disorders	Disease Diagnoses	41270#303.3	0.943335	-0.0202305	-0.124896	0.083409
Manic/hyper symptoms: I was more active than usual	0.00144764	-0.0290622	0.0319794	0.986777	Mental health	Cognition and Mental health	6156#11	0.924321	-0.00737028	-0.0379301	0.0231433
Cancer code, self-reported: cervical cancer	-0.00250084	-0.0565372	0.051627	0.987115	Medical conditions	health and medical history	20001#1041	0.945283	-0.0101578	-0.0644819	0.043889
Job coding: librarian, assistant librarian	-0.0035025	-0.0781642	0.071351	0.987115	Employment history	Sociodemographics	22601#24513314	0.468599	-0.102132	-0.214077	0.00875687
Job coding: kitchen, canteen or catering assistant, washer-up, kitchen porter, counter assistant	-0.00495265	-0.112783	0.103257	0.987115	Employment history	Sociodemographics	22601#92233387	0.99036	-0.00234696	-0.111567	0.105779
Job coding: other customs and excise or immigration officer, coastguard, emergency planning officer, civilian scenes of crime officer, civilian defence officer	-0.0109029	-0.248889	0.228988	0.987115	Employment history	Sociodemographics	22601#33193452	0.979738	-0.0195298	-0.262223	0.217801
Worked with paints, thinners or glues: Rarely/never	-0.00143665	-0.0331829	0.0302785	0.987115	Employment history	Sociodemographics	22613#0	0.468599	-0.028911	-0.0604187	0.00268291
Conjunctivitis, infectious	-0.00467325	-0.105598	0.0965732	0.987115	sense organs	Disease Diagnoses	41270#369.5	0.943802	0.0194053	-0.0818393	0.119642
Changes in skin texture	-0.00730623	-0.168374	0.154629	0.987115	dermatologic	Disease Diagnoses	41270#687.3	0.973602	-0.0175274	-0.18073	0.143171
Fracture of unspecified bones	0.00437434	-0.0899082	0.0989461	0.987115	injuries & poisonings	Disease Diagnoses	41270#809	0.960357	-0.0128968	-0.1079	0.0812531
Nonrheumatic pulmonary valve disorders	0.00465077	-0.0976328	0.107262	0.987115	circulatory system	Disease Diagnoses	41270#395.4	0.982334	0.00637217	-0.0964285	0.108133
Poisoning by antibiotics	0.00113142	-0.0235339	0.0258153	0.987115	injuries & poisonings	Disease Diagnoses	41270#960	0.982891	0.00119359	-0.0234953	0.0258263
Symptoms involving female genital tract	0.0217267	-0.449017	0.499356	0.987115	genitourinary	Disease Diagnoses	41270#624	0.934629	-0.111956	-0.601627	0.358968
Manic/hyper symptoms: I needed less sleep than usual	-0.00181669	-0.0404742	0.0368903	0.987115	Mental health	Cognition and Mental health	6156#13	0.952087	-0.00646678	-0.0452563	0.032219
momp D antigen for Chlamydia trachomatis	-0.00105644	-0.0257029	0.02359	0.987154	Infectious Disease Antigens	Biomarkers	23033	0.793623	0.012494	-0.0120988	0.0370867
Workplace very noisy	0.000596223	-0.0130641	0.0142558	0.987154	Employment history	Sociodemographics	22606#1	0.947635	-0.00250143	-0.0161582	0.0111574
Job coding: assembler, machine operator, foreman	0.00501246	-0.110078	0.120548	0.987154	Employment history	Sociodemographics	22601#81312794	0.923887	-0.0340393	-0.175402	0.105457
Job coding: import agent, export agent, shipping agent	-0.00772796	-0.18919	0.174908	0.987154	Employment history	Sociodemographics	22601#35363269	0.897622	-0.0557168	-0.240515	0.126005
Job code - historical: Importers, exporters	-0.00772796	-0.18919	0.174908	0.987154	Employment history	Sociodemographics	22617#3536	0.897622	-0.0557168	-0.240515	0.126005
Job code - historical: Pattern makers (moulds)	0.0121522	-0.274504	0.301426	0.987154	Employment history	Sociodemographics	22617#5493	0.983558	0.0134343	-0.276222	0.294832
Job coding: recycling manager, refuse disposal manager, incinerator manager, landfill site manager	-0.0126877	-0.316817	0.294663	0.987154	Employment history	Sociodemographics	22601#12353009	0.791877	-0.159573	-0.475723	0.149145
Worked with pesticides	0.00367957	-0.085116	0.0927365	0.987154	Employment history	Sociodemographics	22614#2	0.894389	-0.0283296	-0.117987	0.0605911
Job coding: factory cleaner/industrial cleaner in some other setting	-0.0084489	-0.214136	0.198765	0.987154	Employment history	Sociodemographics	22601#91322983	0.619254	-0.15527	-0.3682	0.0542266
Job coding: civil service administrative officer or assistant or clerk, tax collector, prison service clerk, law courts clerk	-0.00133544	-0.0339799	0.0313417	0.987154	Employment history	Sociodemographics	22601#41123205	0.967783	0.00409557	-0.0286149	0.0367123
Job code - historical: Civil Service administrative officers and assistants	-0.00133544	-0.0339799	0.0313417	0.987154	Employment history	Sociodemographics	22617#4112	0.967783	0.00409557	-0.0286149	0.0367123
Somatoform disorder	-0.00674889	-0.158545	0.145806	0.987154	mental disorders	Disease Diagnoses	41270#303.4	0.874275	-0.0554655	-0.209881	0.0968229
Tics and choreas	-0.0121513	-0.302872	0.281302	0.987154	neurological	Disease Diagnoses	41270#333.3	0.979738	-0.0225065	-0.319692	0.266316
Flatulence	-0.00175228	-0.0418251	0.038372	0.987154	digestive	Disease Diagnoses	41270#561.2	0.812158	0.0194032	-0.0206607	0.0593105
Non-proliferative glomerulonephritis	-0.00642528	-0.158758	0.146643	0.987154	genitourinary	Disease Diagnoses	41270#580.12	0.0196204	-0.276494	-0.435154	-0.119504
Abnormal results of function study of liver	0.00117362	-0.0254506	0.0278197	0.987154	digestive	Disease Diagnoses	41270#573.7	0.982891	0.00130649	-0.0253467	0.0278931
Urethritis and urethral syndrome	0.00786667	-0.174762	0.191576	0.987154	genitourinary	Disease Diagnoses	41270#592.2	0.854503	0.0733271	-0.109422	0.252565
Open wounds of head; neck; and trunk	0.00726795	-0.161309	0.176781	0.987154	injuries & poisonings	Disease Diagnoses	41270#870	0.746958	-0.0980556	-0.27052	0.0718883
Alcoholic liver damage	-0.00255882	-0.0645966	0.0596092	0.987154	mental disorders	Disease Diagnoses	41270#317.11	0.959683	-0.00932867	-0.0717258	0.0526993
Poisoning by agents primarily affecting the cardiovascular system	-0.00526886	-0.123872	0.113796	0.987154	injuries & poisonings	Disease Diagnoses	41270#972	0.835585	0.0535412	-0.0651072	0.17074
Professional informed about anxiety	0.000980104	-0.0210884	0.0230451	0.987154	Anxiety	Cognition and Mental health	20428	0.942203	-0.00431183	-0.0261959	0.0175817
Activities undertaken to treat depression: Talking therapies, such as psychotherapy, counselling, group therapy or CBT	0.000640052	-0.0139929	0.0152768	0.987154	Depression	Cognition and Mental health	20547#1	0.30129	0.0160771	0.00144423	0.0307001
Ever talked to a health professional about unusual or psychotic experiences	0.00282784	-0.0638327	0.0695952	0.987154	Unusual and psychotic experiences	Cognition and Mental health	20477	0.959683	-0.00921527	-0.0745892	0.0559178
Job coding: agricultural machine driver, tractor driver	-0.0109646	-0.283905	0.264313	0.987608	Employment history	Sociodemographics	22601#82232479	0.979738	0.0388389	-0.513514	0.560186
Job coding: paramedic, ambulance paramedic	0.0147761	-0.352094	0.387075	0.987608	Employment history	Sociodemographics	22601#32133436	0.815887	-0.125661	-0.39044	0.13361
Other disorders of urethra and urinary tract	-0.00262926	-0.0682035	0.0630813	0.987608	genitourinary	Disease Diagnoses	41270#597	0.486042	0.0578969	-0.0073864	0.12274
Anomalous atrioventricular excitation	-0.00535458	-0.13819	0.128064	0.987608	circulatory system	Disease Diagnoses	41270#426.4	0.870151	-0.0497119	-0.184566	0.0835167
PorB antigen for Chlamydia trachomatis	0.000956918	-0.0237918	0.0257056	0.987617	Infectious Disease Antigens	Biomarkers	23037	0.974384	0.00264551	-0.0220512	0.0273422
Job coding: television, video, audio or radio engineer/repairer/installer/technician	-0.00729285	-0.196532	0.18319	0.987617	Employment history	Sociodemographics	22601#52443062	0.864388	0.0719479	-0.117392	0.257499
Dermatophytosis	0.00782687	-0.19116	0.208074	0.987617	infectious diseases	Disease Diagnoses	41270#110.1	0.705497	-0.127925	-0.332247	0.0729995
Chronic osteomyelitis	0.00494119	-0.122036	0.132437	0.987617	musculoskeletal	Disease Diagnoses	41270#710.12	0.892649	-0.0414102	-0.170076	0.0857286
Qualitative platelet defects	-0.0239281	-0.637865	0.602032	0.987617	hematopoietic	Disease Diagnoses	41270#287.4	0.98505	-0.0266276	-0.663967	0.573603
Galactorrhea	-0.0221787	-0.599228	0.568349	0.987617	genitourinary	Disease Diagnoses	41270#612.1	0.987675	0.0181876	-0.582275	0.587301
Manic/hyper symptoms	-0.00104824	-0.028664	0.0265767	0.987617	Mental health	Cognition and Mental health	6156#100	0.938764	-0.00612853	-0.0337706	0.0214927
Job coding: bricklayer	0.00702468	-0.180303	0.195559	0.988284	Employment history	Sociodemographics	22601#53122524	0.766815	0.101658	-0.0850994	0.284672
Blood clot, DVT, bronchitis, emphysema, asthma, rhinitis, eczema, allergy diagnosed by doctor: Emphysema/chronic bronchitis	0.000924262	-0.0263255	0.0281967	0.990107	Medical conditions	health and medical history	6152#6	0.930669	0.00641181	-0.0208555	0.0336091
Illnesses of father: Heart disease	0.000278104	-0.00746852	0.00802542	0.990107	Family history	health and medical history	20107#1	0.293528	0.00860844	0.00086377	0.0163513
Rest days during night shift periods	-0.00333763	-0.0987288	0.0920535	0.990107	Employment history	Sociodemographics	22655	0.49314	0.082677	-0.0116139	0.176968
Job code - historical: Agricultural machinery drivers	0.00808441	-0.223772	0.241624	0.990107	Employment history	Sociodemographics	22617#8223	0.890049	0.0764247	-0.154899	0.30211
Hypovolemia	-0.000879763	-0.0262965	0.0245563	0.990107	endocrine/metabolic	Disease Diagnoses	41270#276.5	0.897622	-0.00775536	-0.0332273	0.0176566
Other chronic ischemic heart disease, unspecified	0.000518731	-0.01456	0.0156032	0.990107	circulatory system	Disease Diagnoses	41270#411.8	0.706805	0.00947207	-0.00559262	0.0245189
Miscarriage; stillbirth	-0.00124636	-0.0365672	0.0340986	0.990107	pregnancy complications	Disease Diagnoses	41270#634	0.913171	0.00977208	-0.0257106	0.0451567
Circumscribed scleroderma	-0.00912387	-0.279373	0.263576	0.990107	dermatologic	Disease Diagnoses	41270#701.3	0.870151	-0.102649	-0.381069	0.169379
Rhesus isoimmunization in pregnancy	-0.00424549	-0.128932	0.120746	0.990107	pregnancy complications	Disease Diagnoses	41270#654.2	0.841119	0.0537812	-0.0715278	0.177515
Chronic hepatitis	0.00389534	-0.105079	0.113245	0.990107	infectious diseases	Disease Diagnoses	41270#070.4	0.212712	-0.136812	-0.24839	-0.0262276
Pneumoconiosis	-0.00327575	-0.100024	0.0937414	0.990107	respiratory	Disease Diagnoses	41270#500.2	0.979645	-0.00926668	-0.106714	0.0872497
Abnormal results of function study of kidney	-0.00447474	-0.134933	0.126528	0.990107	genitourinary	Disease Diagnoses	41270#589	0.91436	-0.0356263	-0.167796	0.0949257
Mental health problems ever diagnosed by a professional: Psychological over-eating or binge-eating	-0.00327525	-0.096818	0.0905606	0.990107	Mental distress	Cognition and Mental health	20544#13	0.418309	0.0894095	-0.00362517	0.181551
Mental health problems ever diagnosed by a professional: Anorexia nervosa	-0.00273824	-0.0820845	0.0768197	0.990107	Mental distress	Cognition and Mental health	20544#16	0.63704	-0.057554	-0.137976	0.0223118
Job coding: other assembler, routine operative	-0.00666378	-0.207416	0.195511	0.990225	Employment history	Sociodemographics	22601#81392821	0.979738	-0.0174428	-0.231852	0.192729
Job coding: credit controller/supervisor	0.00436194	-0.134905	0.144295	0.990225	Employment history	Sociodemographics	22601#41213252	0.953974	-0.0228896	-0.16406	0.116453
Workplace very dusty: Rarely/never	0.000682012	-0.0212429	0.0225942	0.990225	Employment history	Sociodemographics	22609#0	0.837732	-0.0098333	-0.0316887	0.0120574
Part of a multiple birth	0.000708371	-0.0223311	0.0237644	0.990225	Early life factors	Sociodemographics	1777	0.894389	-0.00731786	-0.0304151	0.0157304
Malignant neoplasm of testis	0.00399968	-0.123929	0.132546	0.990225	neoplasms	Disease Diagnoses	41270#187.2	0.970707	-0.0149453	-0.144346	0.112942
Endometriosis	0.00109144	-0.0325071	0.0347224	0.990225	genitourinary	Disease Diagnoses	41270#615	0.673788	0.0225624	-0.0110243	0.0560447
Ulcer of esophagus	0.000867137	-0.0264897	0.0282469	0.990225	digestive	Disease Diagnoses	41270#530.12	0.746958	0.0157389	-0.0115917	0.0429985
Disturbances in tooth eruption	-0.0014859	-0.0470695	0.0441664	0.990225	digestive	Disease Diagnoses	41270#520.2	0.864388	-0.017513	-0.0633662	0.0281444
Contracture of tendon (sheath)	-0.00550326	-0.177739	0.167695	0.990225	musculoskeletal	Disease Diagnoses	41270#727.7	0.748429	-0.0997247	-0.27607	0.0740064
Chorioretinal scars	0.00508061	-0.153026	0.163974	0.990225	sense organs	Disease Diagnoses	41270#363.3	0.837732	-0.072017	-0.233254	0.0869325
Atrioventricular [AV] block	-0.00395611	-0.132509	0.125126	0.990225	circulatory system	Disease Diagnoses	41270#426.2	0.699282	-0.0837609	-0.214767	0.0457664
Parasomnia	0.0116088	-0.363259	0.391214	0.990225	neurological	Disease Diagnoses	41270#327.5	0.944842	-0.0726418	-0.459164	0.301391
Crystal arthropathies	-0.00489026	-0.151941	0.142826	0.990225	endocrine/metabolic	Disease Diagnoses	41270#274.2	0.952087	0.0244627	-0.123399	0.17014
Muscular calcification and ossification	0.0109309	-0.339293	0.365082	0.990225	musculoskeletal	Disease Diagnoses	41270#728.1	0.913171	0.0949601	-0.258197	0.435239
Urinary complications NEC	-0.00588728	-0.195732	0.185109	0.990225	genitourinary	Disease Diagnoses	41270#597.2	0.996195	-0.00130749	-0.193545	0.187365
Activities undertaken to treat depression: Other therapeutic activities such as mindfulness, yoga or art classes	0.000708159	-0.0219631	0.0233936	0.990225	Depression	Cognition and Mental health	20547#3	0.0824527	0.033369	0.0107339	0.0559658
UreA antigen for Helicobacter pylori	-0.000655294	-0.0252442	0.0239336	0.990486	Infectious Disease Antigens	Biomarkers	23044	0.565436	-0.0194656	-0.0439982	0.00506696
HSV-1 seropositivity for Herpes Simplex virus-1	-0.001328	-0.054379	0.0517078	0.990486	Infectious Diseases	Biomarkers	23050	0.870336	0.0195334	-0.0334266	0.0726261
Job coding: routine inspector, tester	0.0119134	-0.385633	0.414753	0.990486	Employment history	Sociodemographics	22601#81332817	0.995091	0.00528037	-0.495187	0.481498
Job coding: shopping centre manager	-0.0149782	-0.517495	0.496412	0.990486	Employment history	Sociodemographics	22601#12313323	0.971197	0.0575099	-0.456122	0.544733
Job coding: electronic engineer (maintenance), alarm engineer, office equipment engineer	-0.00441875	-0.154298	0.146225	0.990486	Employment history	Sociodemographics	22601#52492949	0.654648	0.102319	-0.0468706	0.249122
Job coding: quality assurance manager, quality control manager	-0.00358873	-0.126313	0.119654	0.990486	Employment history	Sociodemographics	22601#11412694	0.97746	0.0124248	-0.110987	0.134342
Job coding: veterinarian	0.00645492	-0.219172	0.23385	0.990486	Employment history	Sociodemographics	22601#22163124	0.965589	0.0755763	-0.527087	0.641395
Job coding: scientific researcher, scientific officer, medical research associate, experimental officer	0.00170011	-0.05838	0.0619014	0.990486	Employment history	Sociodemographics	22601#23213026	0.762291	-0.0336363	-0.0942554	0.0266474
Job code - historical: Scientific researchers	0.00170011	-0.05838	0.0619014	0.990486	Employment history	Sociodemographics	22617#2321	0.762291	-0.0336363	-0.0942554	0.0266474
Job coding: air traffic controller, flight planner, flight dispatcher	0.00624651	-0.219719	0.233934	0.990486	Employment history	Sociodemographics	22601#35112639	0.841119	0.096469	-0.129318	0.316744
Job code - historical: Air traffic controllers	0.00624651	-0.219719	0.233934	0.990486	Employment history	Sociodemographics	22617#3511	0.841119	0.096469	-0.129318	0.316744
Job coding: archivist, conservator, curator	-0.00734179	-0.275098	0.263	0.990486	Employment history	Sociodemographics	22601#24523036	0.959683	0.0395821	-0.232212	0.304105
Job coding: vocational or industrial trainer/instructor, craft instructor, apprentice instructor	-0.00334714	-0.127918	0.121767	0.990486	Employment history	Sociodemographics	22601#35633214	0.894389	0.0390367	-0.0857069	0.162177
Job code - historical: Actors, entertainers	-0.00392656	-0.152774	0.145688	0.990486	Employment history	Sociodemographics	22617#3413	0.971428	0.0169996	-0.133415	0.16522
Job involved shift work: No	0.000754061	-0.0280592	0.0295425	0.990486	Employment history	Sociodemographics	22620#0	0.979738	0.0021603	-0.0266067	0.0309986
Job coding: other assembler, routine operative	0.00547424	-0.202994	0.215397	0.990486	Employment history	Sociodemographics	22601#81392750	0.979738	-0.0174428	-0.231852	0.192729
Job coding: pattern maker (moulds)	0.00954462	-0.354763	0.378121	0.990486	Employment history	Sociodemographics	22601#54932911	0.913171	0.0979772	-0.266518	0.447825
Job coding: mining engineer in mining, water or natural gas/oil	-0.00500727	-0.201181	0.192441	0.990486	Employment history	Sociodemographics	22601#21212864	0.728966	0.115235	-0.079192	0.305455
Job coding: millwright	0.00894992	-0.341806	0.363149	0.990486	Employment history	Sociodemographics	22601#52232931	0.296273	0.360045	0.0268046	0.676541
Job coding: local government administrative officer or assistant or clerk	-0.000756269	-0.0308771	0.029392	0.990486	Employment history	Sociodemographics	22601#41133206	0.580527	-0.0234634	-0.0537508	0.0067445
Job code - historical: Local government clerical officers and assistants	-0.000756269	-0.0308771	0.029392	0.990486	Employment history	Sociodemographics	22617#4113	0.580527	-0.0234634	-0.0537508	0.0067445
Anomalies of tooth position/malocclusion	0.00299812	-0.10704	0.113441	0.990486	digestive	Disease Diagnoses	41270#524.3	0.832337	-0.0507944	-0.162444	0.0597415
Pituitary hypofunction	-0.00304146	-0.11807	0.112422	0.990486	endocrine/metabolic	Disease Diagnoses	41270#253.2	0.959683	-0.0167611	-0.132913	0.0981164
Other specified disorders involving the immune mechanism	0.00876057	-0.312653	0.333303	0.990486	endocrine/metabolic	Disease Diagnoses	41270#279.8	0.832337	-0.150954	-0.484052	0.173434
Ventral hernia	-0.000903527	-0.0354156	0.0336462	0.990486	digestive	Disease Diagnoses	41270#550.5	0.979738	-0.00251569	-0.0371085	0.0319634
Autoimmune hemolytic anemias	-0.00432281	-0.167872	0.160097	0.990486	hematopoietic	Disease Diagnoses	41270#283.1	0.454385	-0.156182	-0.324647	0.0100791
Hypotension	-0.00133995	-0.0465565	0.0439404	0.990486	circulatory system	Disease Diagnoses	41270#458	0.654648	-0.0315492	-0.077079	0.0137884
Degenerative skin conditions and other dermatoses	0.0136805	-0.472925	0.507755	0.990486	dermatologic	Disease Diagnoses	41270#702	0.813556	-0.24367	-0.756973	0.251523
Substances taken for anxiety: Drugs or alcohol (more than once)	-0.000691146	-0.0274498	0.0260884	0.990486	Anxiety	Cognition and Mental health	20549#4	0.897622	0.00812906	-0.0186785	0.0348748
Job coding: builder's labourer, building worker	-0.00888817	-0.363637	0.350933	0.990508	Employment history	Sociodemographics	22601#91212562	0.918845	0.0475088	-0.134464	0.226191
Current employment status: In paid employment or self-employed	0.000205602	-0.00825181	0.00866291	0.990589	Employment	Sociodemographics	6142#1	0.877516	0.00299263	-0.00545914	0.0114445
Hypotension NOS	-0.000530294	-0.0237543	0.0227098	0.992709	circulatory system	Disease Diagnoses	41270#458.9	0.890855	-0.00760496	-0.0308769	0.0156172
Poisoning by agents primarily affecting the gastrointestinal system	-0.00435582	-0.196857	0.189397	0.992884	injuries & poisonings	Disease Diagnoses	41270#973	0.890049	0.0636295	-0.129657	0.25304
Congenital anomalies of esophagus	0.00450403	-0.196218	0.206448	0.99291	congenital anomalies	Disease Diagnoses	41270#750.14	0.892649	-0.0657266	-0.270531	0.135343
Qualifications: Other professional qualifications eg: nursing, teaching	0.000164235	-0.00736387	0.00769312	0.993312	Education	Sociodemographics	6138#6	0.212712	-0.00928111	-0.0168153	-0.00174939
Job coding: astrologer, medium, palmist, water diviner, phrenologist, fortune teller	0.0126745	-0.57328	0.612112	0.993312	Employment history	Sociodemographics	22601#62223366	0.940079	0.124668	-0.477053	0.689428
Current employment status: Full or part-time student	-0.000839517	-0.0402593	0.03863	0.993312	Employment	Sociodemographics	6142#7	0.982891	0.00208246	-0.0374662	0.0414851
Purpura and other hemorrhagic conditions	0.00296084	-0.134301	0.140797	0.993312	hematopoietic	Disease Diagnoses	41270#287	0.72169	-0.0845985	-0.224512	0.053621
Vascular disorders of skin	0.00337693	-0.15386	0.16141	0.993312	dermatologic	Disease Diagnoses	41270#694.3	0.646945	-0.112999	-0.274056	0.0459045
Other degenerative diseases of the basal ganglia	-0.0032544	-0.162423	0.156703	0.994472	neurological	Disease Diagnoses	41270#333.8	0.960357	0.0213967	-0.138869	0.179112
Job coding: health and safety officer, occupational hygienist, safety adviser	-0.00415784	-0.210412	0.203509	0.994698	Employment history	Sociodemographics	22601#35672595	0.982891	-0.0180938	-0.337663	0.291859
Disorders resulting from impaired renal function	0.00367838	-0.182109	0.190544	0.994987	genitourinary	Disease Diagnoses	41270#588	0.882816	-0.0658318	-0.255206	0.1204
Job coding: engineering technician	0.00534994	-0.271694	0.284745	0.99516	Employment history	Sociodemographics	22601#31132868	0.835767	-0.128284	-0.414048	0.150926
Other peripheral nerve disorders	0.000333718	-0.0171265	0.0178029	0.99516	neurological	Disease Diagnoses	41270#351	0.902947	-0.00500251	-0.0224881	0.012456
Symptoms of the muscles	0.00122342	-0.0628163	0.0653954	0.99516	symptoms	Disease Diagnoses	41270#772	0.979738	-0.00563696	-0.0699776	0.0583082
Manlignant and unknown neoplasms of brain and nervous system	0.00213475	-0.111891	0.116581	0.995335	neoplasms	Disease Diagnoses	41270#191	0.634781	-0.0832011	-0.199287	0.0317192
Disorders of iron metabolism	0.00124389	-0.0669475	0.0695881	0.995653	hematopoietic	Disease Diagnoses	41270#275.1	0.922752	-0.0174392	-0.0861155	0.050794
Symptoms involving respiratory system and other chest symptoms	0.00188039	-0.101528	0.105627	0.995653	respiratory	Disease Diagnoses	41270#519.9	0.865958	-0.0394539	-0.14405	0.0641425
Catalase antigen for Helicobacter pylori	-0.000435911	-0.0250549	0.0241831	0.995829	Infectious Disease Antigens	Biomarkers	23043	0.97746	-0.00250852	-0.0270758	0.0220587
Lymphoid leukemia, acute	0.0040394	-0.226298	0.236049	0.995884	neoplasms	Disease Diagnoses	41270#204.11	0.979738	-0.0211497	-0.255501	0.207992
Hypertrophy of salivary gland	-0.00407679	-0.240505	0.234155	0.995884	digestive	Disease Diagnoses	41270#527.1	0.722854	-0.146772	-0.390958	0.0927866
Job code - historical: Legal secretaries	-0.00105579	-0.0651329	0.0631611	0.996223	Employment history	Sociodemographics	22617#4212	0.98579	0.00246244	-0.0618764	0.0664126
Urinary tract infection	0.000249835	-0.0152093	0.0157157	0.996223	genitourinary	Disease Diagnoses	41270#591	0.951313	-0.00261346	-0.0180882	0.0128409
Cancer of other male genital organs	-0.00494609	-0.313232	0.306397	0.996223	neoplasms	Disease Diagnoses	41270#187	0.979738	-0.022599	-0.338267	0.28384
Cardiac and circulatory congenital anomalies	-0.00619878	-0.374345	0.366725	0.996223	congenital anomalies	Disease Diagnoses	41270#747	0.897867	-0.111334	-0.492989	0.258226
Nonrheumatic mitral valve disorders	-0.00233244	-0.147249	0.143257	0.996223	circulatory system	Disease Diagnoses	41270#395.1	0.841119	0.0621418	-0.0828613	0.204986
Values wanted	-0.000201432	-0.0127374	0.0123345	0.996223	Symbol digit substitution	Cognition and Mental health	20200	0.894389	0.00394709	-0.00858397	0.0164782
Iatrogenic hypotension	0.00147835	-0.0946516	0.0978865	0.99665	circulatory system	Disease Diagnoses	41270#458.2	0.971428	0.0109233	-0.0856085	0.106531
Tachycardia NOS	-0.000496714	-0.0328142	0.0318535	0.99665	circulatory system	Disease Diagnoses	41270#427.7	0.959683	0.00494176	-0.0274128	0.0371965
Occlusion of cerebral arteries	-0.000483435	-0.0327375	0.0318019	0.996714	circulatory system	Disease Diagnoses	41270#433.2	0.809961	-0.0158423	-0.0482204	0.0164375
Ever had period of mania / excitability	0.000456623	-0.029796	0.0307371	0.996714	Mania	Cognition and Mental health	20501	0.803308	-0.0150404	-0.0454154	0.0152525
Job coding: computer installation and maintenance engineer/repairer/installer/technician	-0.00170554	-0.118015	0.115063	0.996962	Employment history	Sociodemographics	22601#52453063	0.990348	0.00272529	-0.114404	0.118545
Chronic pharyngitis and nasopharyngitis	-0.00086265	-0.0613884	0.0597832	0.996962	respiratory	Disease Diagnoses	41270#472	0.886379	0.0209195	-0.0396644	0.0811419
Cancer of stomach	0.000938066	-0.0681987	0.0702219	0.997388	neoplasms	Disease Diagnoses	41270#151	0.699282	-0.0444683	-0.114307	0.0249194
Cancer of esophagus	-0.000813264	-0.0604517	0.0589335	0.997388	neoplasms	Disease Diagnoses	41270#150	0.408605	-0.0589155	-0.119257	0.00109412
Other heart block	-0.00175067	-0.138215	0.135296	0.998321	circulatory system	Disease Diagnoses	41270#426.25	0.94213	0.0269862	-0.110062	0.162151
Diseases and other conditions of the tongue	0.000705415	-0.0559648	0.0574781	0.998367	digestive	Disease Diagnoses	41270#529	0.890403	0.0186508	-0.0380484	0.0750335
Ankylosis of joint	-0.00240627	-0.193304	0.189678	0.998367	musculoskeletal	Disease Diagnoses	41270#741.1	0.935094	0.0441359	-0.147938	0.232465
Had menopause	-0.000255055	-0.0217032	0.02119	0.998748	Female-specific factors	Sociodemographics	2724	0.869092	-0.00803922	-0.0294933	0.0134165
Histology of cancer tumour: Hodgkin lymphoma, nodular lymphocyte predominance	0.000670533	-0.536749	0.548699	0.999096	Cancer register	health and medical history	40011#9659	0.292499	-0.638114	-1.21411	-0.0724042
HDL cholesterol	1.76661e-05	-0.00328825	0.00332358	0.999096	Blood biochemistry	Biomarkers	30760	0.00153886	0.00708239	0.00377765	0.0103871
Job coding: insurance underwriter, insurance inspector, insurance account handler	0.00117798	-0.104054	0.106787	0.999096	Employment history	Sociodemographics	22601#35333259	0.975594	-0.0111074	-0.117151	0.0938665
Job coding: routine laboratory tester	0.0039204	-0.347861	0.360135	0.999096	Employment history	Sociodemographics	22601#81382839	0.979738	-0.0305378	-0.459371	0.381563
Job coding: aircraft or airline engineer, fitter, maintainer	-0.00417919	-0.507045	0.506872	0.999096	Employment history	Sociodemographics	22601#52232663	0.983558	-0.0230913	-0.539203	0.469025
Job code - historical: Customer care occupations	-0.000386339	-0.0506331	0.0499435	0.999096	Employment history	Sociodemographics	22617#7212	0.866868	0.0190154	-0.0313842	0.0691791
Job coding: university research fellow or assistant/associate	-0.000545602	-0.078426	0.0775382	0.999096	Employment history	Sociodemographics	22601#23293029	0.982891	-0.00440511	-0.0828845	0.0735043
Job coding: sports player	-0.00223555	-0.322357	0.32136	0.999096	Employment history	Sociodemographics	22601#34413137	0.894389	0.100004	-0.222986	0.412411
Job code - historical: Sports players	-0.00223555	-0.322357	0.32136	0.999096	Employment history	Sociodemographics	22617#3441	0.894389	0.100004	-0.222986	0.412411
Workplace very hot	-8.41409e-05	-0.0138297	0.0136605	0.999096	Employment history	Sociodemographics	22608#1	0.831406	0.00631772	-0.0074242	0.0200629
Job coding: aircraft engineer	0.000843331	-0.169042	0.171785	0.999096	Employment history	Sociodemographics	22601#52232942	0.979738	0.0149853	-0.156219	0.183306
Current employment status: Unemployed	0.000129182	-0.0277958	0.0280802	0.999096	Employment	Sociodemographics	6142#5	0.897622	0.00844406	-0.0195146	0.0363308
Job coding: ophthalmic optician, optometrist	0.000890252	-0.196446	0.199565	0.999096	Employment history	Sociodemographics	22601#22143069	0.982891	-0.0115312	-0.21282	0.185886
Job code - historical: Ophthalmic opticians	0.000890252	-0.196446	0.199565	0.999096	Employment history	Sociodemographics	22617#2214	0.982891	-0.0115312	-0.21282	0.185886
Job coding: estimator, valuer, building estimator/assessor, insurance assessor, costing engineer, surveyor/valuer, lottery officer, rating officer, marine/naval surveyor	-0.00038325	-0.102736	0.102328	0.999096	Employment history	Sociodemographics	22601#35313264	0.967834	-0.028937	-0.269904	0.206588
Job coding: electrician, electrical fitter	0.000375588	-0.102648	0.103752	0.999096	Employment history	Sociodemographics	22601#52412543	0.593982	-0.186567	-0.431918	0.0544363
Job coding: hairdresser, barber, shampooist, hair stylist	-0.000325157	-0.0980223	0.097701	0.999096	Employment history	Sociodemographics	22601#62213359	0.486042	0.0861112	-0.0112643	0.182485
Job code - historical: Hairdressers, barbers	-0.000325157	-0.0980223	0.097701	0.999096	Employment history	Sociodemographics	22617#6221	0.486042	0.0861112	-0.0112643	0.182485
Job code - historical: Physicists, geologists and meteorologists	0.000255527	-0.0768865	0.0775972	0.999096	Employment history	Sociodemographics	22617#2113	0.97746	-0.00788267	-0.0853034	0.0689696
Job code - historical: Mechanical engineers	0.000145879	-0.0523835	0.0527622	0.999096	Employment history	Sociodemographics	22617#2122	0.950025	-0.00921851	-0.0618332	0.043143
Job coding: scenery designer, costume designer	0.00059251	-0.257526	0.26107	0.999096	Employment history	Sociodemographics	22601#34223153	0.970497	0.0302097	-0.232246	0.285852
Job coding: carpenter, carpenter and joiner, builder's joiner	-0.000196688	-0.147127	0.14748	0.999096	Employment history	Sociodemographics	22601#53152529	0.966685	0.0187161	-0.129302	0.164607
Late pregnancy and failed induction	0.000542609	-0.0606831	0.0618385	0.999096	pregnancy complications	Disease Diagnoses	41270#645	0.996195	-0.000407151	-0.062149	0.0609927
Lyme disease	-0.00151072	-0.289398	0.28917	0.999096	infectious diseases	Disease Diagnoses	41270#130.1	0.923887	0.0704847	-0.219764	0.352075
Cough	4.65619e-05	-0.0295505	0.0296709	0.999096	respiratory	Disease Diagnoses	41270#512.8	0.550975	-0.0240146	-0.0537587	0.00564777
Intestinal malabsorption (non-celiac)	-0.00027995	-0.0921063	0.0918229	0.999096	digestive	Disease Diagnoses	41270#557	0.847141	-0.0388403	-0.131687	0.053221
Cervical intraepithelial neoplasia [CIN] [Cervical dysplasia]	0.000353892	-0.0471243	0.0478995	0.999096	neoplasms	Disease Diagnoses	41270#180.3	0.897622	-0.0145907	-0.0623317	0.0329362
Sialolithiasis	0.000694893	-0.112352	0.114163	0.999096	digestive	Disease Diagnoses	41270#528.7	0.953974	-0.0185732	-0.132721	0.0943611
Cardiac arrest	-0.000180999	-0.0480964	0.047805	0.999096	circulatory system	Disease Diagnoses	41270#427.42	0.894389	0.0151313	-0.0327993	0.0628363
Cerebral artery occlusion, with cerebral infarction	0.000315181	-0.0361981	0.0368687	0.999096	circulatory system	Disease Diagnoses	41270#433.21	0.894544	-0.0114666	-0.0481096	0.0250494
Osteopenia or other disorder of bone and cartilage	-0.000310452	-0.0619665	0.0614677	0.999096	musculoskeletal	Disease Diagnoses	41270#743.9	0.923887	-0.0151022	-0.0771131	0.0465455
Type 2 diabetes with ketoacidosis	-0.00128755	-0.13266	0.13064	0.999096	endocrine/metabolic	Disease Diagnoses	41270#250.21	0.673788	0.0874046	-0.0433441	0.216306
Kyphoscoliosis and scoliosis	-0.000461005	-0.0450734	0.0442132	0.999096	musculoskeletal	Disease Diagnoses	41270#737.3	0.695926	0.0287555	-0.0157806	0.0730975
Infectious mononucleosis	-0.00238228	-0.240686	0.237908	0.999096	infectious diseases	Disease Diagnoses	41270#079.2	0.897261	-0.0748482	-0.319358	0.164493
Colorectal cancer	-0.00142784	-0.335469	0.336219	0.999096	neoplasms	Disease Diagnoses	41270#153	0.812146	0.159659	-0.173768	0.480545
Dysthymic disorder	0.000259253	-0.238515	0.240958	0.999096	mental disorders	Disease Diagnoses	41270#300.4	0.872968	0.0864374	-0.153072	0.319918
Secondary thrombocytopenia	-0.000941148	-0.170093	0.169122	0.999096	hematopoietic	Disease Diagnoses	41270#287.32	0.870151	-0.063819	-0.236079	0.105829
Poisoning by other anti-infectives	0.000154434	-0.077978	0.0784814	0.999096	injuries & poisonings	Disease Diagnoses	41270#961	0.852326	0.0318399	-0.0462841	0.109356
Human immunodeficiency virus [HIV] disease	-0.00186937	-0.267801	0.266387	0.999096	infectious diseases	Disease Diagnoses	41270#071	0.644983	0.183562	-0.0797075	0.438759
Cardiac pacemaker in situ	0.000258439	-0.0304632	0.0310077	0.999096	circulatory system	Disease Diagnoses	41270#426.91	0.91465	0.008295	-0.0224343	0.0389349
Poisoning by agents primarily affecting skin & mucous membrane, ophthalmological, otorhinolaryngological, & dental drugs	0.000594907	-0.337879	0.343019	0.999096	injuries & poisonings	Disease Diagnoses	41270#976	0.75046	0.187847	-0.14897	0.511443
Renal dialysis	0.000252111	-0.0758964	0.0765845	0.999096	genitourinary	Disease Diagnoses	41270#585.31	0.846101	-0.0325427	-0.109364	0.0437299
Chronic passive congestion of liver	0.00215115	-0.2661	0.272639	0.999096	digestive	Disease Diagnoses	41270#573.1	0.928704	-0.0646242	-0.339683	0.203681
Illness, injury, bereavement, stress in last 2 years	7.76439e-05	-0.00685476	0.00700986	0.999096	Mental health	Cognition and Mental health	6145#100	0.681131	-0.00459697	-0.0115285	0.00233504
Substances taken for depression: Unprescribed medication (more than once)	-0.000192683	-0.0328657	0.0325135	0.999096	Depression	Cognition and Mental health	20546#1	0.211254	0.0402338	0.00763214	0.072741
Actions taken following self-harm: Receive help from friends / family / neighbours	-0.000283917	-0.0547056	0.0542357	0.999096	Self-harm behaviours	Cognition and Mental health	20554#6	0.814131	0.0261349	-0.0284204	0.0804057
Number of times seen an un-real vision	-0.000331944	-0.0757302	0.0750663	0.999096	Unusual and psychotic experiences	Cognition and Mental health	20473	0.870404	0.02691	-0.0462002	0.10002
Illness, injury, bereavement, stress in last 2 years: Serious illness, injury or assault to yourself	-1.97211e-05	-0.0119134	0.0118777	0.999096	Mental health	Cognition and Mental health	6145#1	0.868627	-0.004469	-0.0163761	0.0074268
Frequency of inability to stop worrying during worst period of anxiety	3.17518e-05	-0.0204367	0.0205002	0.999096	Anxiety	Cognition and Mental health	20539	0.985422	0.00080458	-0.0194493	0.0210585
Acute bronchitis and bronchiolitis	-2.16417e-05	-0.112347	0.112714	0.999859	respiratory	Disease Diagnoses	41270#483	0.99036	0.0024134	-0.110653	0.114244
Fracture of upper limb	7.55096e-06	-0.0834771	0.0837188	0.999859	injuries & poisonings	Disease Diagnoses	41270#803	0.798944	0.0418721	-0.0415601	0.124602

### Sheet: VITE
varName	beta noHLA	lower noHLA	upper noHLA	Pfdr noHLA	category2	category1	ID code	Pfrd HLA	beta HLA	lower HLA	upper HLA
Blood clot, DVT, bronchitis, emphysema, asthma, rhinitis, eczema, allergy diagnosed by doctor: Hayfever, allergic rhinitis or eczema	-0.0205662	-0.0286939	-0.0124391	5.97982e-05	Medical conditions	health and medical history	6152#9	0.0138822	-0.0148231	-0.0229557	-0.00669178
Number of self-reported non-cancer illnesses	0.0143374	0.00785536	0.0208194	0.00106214	Medical conditions	health and medical history	135	1.50661e-06	0.0186401	0.012158	0.0251222
Blood clot, DVT, bronchitis, emphysema, asthma, rhinitis, eczema, allergy diagnosed by doctor	0.0160087	0.00868467	0.0233331	0.00124954	Medical conditions	health and medical history	6152#100	0.915337	0.00199072	-0.00533479	0.00931674
Blood clot, DVT, bronchitis, emphysema, asthma, rhinitis, eczema, allergy diagnosed by doctor: Asthma	-0.0135048	-0.0241824	-0.0028277	0.271664	Medical conditions	health and medical history	6152#8	6.80114e-05	0.0267175	0.0160433	0.0373903
Blood clot, DVT, bronchitis, emphysema, asthma, rhinitis, eczema, allergy diagnosed by doctor: Blood clot in the leg (DVT)	0.0186958	-0.005449	0.0428397	0.688092	Medical conditions	health and medical history	6152#5	0.975602	-0.00185297	-0.0260045	0.0222849
Blood clot, DVT, bronchitis, emphysema, asthma, rhinitis, eczema, allergy diagnosed by doctor: Emphysema/chronic bronchitis	0.00901378	-0.0182845	0.0363106	0.928581	Medical conditions	health and medical history	6152#6	0.599526	0.0213933	-0.00588203	0.0486525
Vascular/heart problems diagnosed by doctor	-0.00240638	-0.010178	0.0053652	0.934485	Medical conditions	health and medical history	6150#100	0.0200852	-0.0136422	-0.0214129	-0.00587145
Vascular/heart problems diagnosed by doctor: High blood pressure	-0.000785949	-0.00870733	0.00713537	0.987784	Medical conditions	health and medical history	6150#4	0.127345	0.0111151	0.00319485	0.019035
Histology of cancer tumour: Basal cell carcinoma, NOS	-0.145255	-0.161869	-0.128647	4.12397e-63	Cancer register	health and medical history	40011#8090	2.25443e-60	-0.142657	-0.159337	-0.125988
Behaviour of cancer tumour: Malignant, primary site	-0.0648952	-0.0745269	-0.0552654	3.81453e-37	Cancer register	health and medical history	40012#3	1.95346e-32	-0.0605929	-0.070235	-0.0509538
Cancer code, self-reported: basal cell carcinoma	-0.192861	-0.228397	-0.157333	8.36116e-24	Medical conditions	health and medical history	20001#1061	3.41757e-20	-0.177914	-0.213689	-0.14218
Number of self-reported cancers	-0.0595748	-0.0719244	-0.0472252	1.12522e-18	Medical conditions	health and medical history	134	1.38169e-08	-0.0406303	-0.0529871	-0.0282735
Cancer code, self-reported: malignant melanoma	-0.168904	-0.207338	-0.130477	1.85127e-15	Medical conditions	health and medical history	20001#1059	4.54785e-10	-0.137153	-0.175784	-0.0985664
Cancer diagnosed by doctor	-0.0514106	-0.0642315	-0.0385914	9.13597e-13	Medical conditions	health and medical history	2453	2.43285e-06	-0.0363206	-0.0491522	-0.0234934
Histology of cancer tumour: Superficial spreading melanoma	-0.169865	-0.21471	-0.125027	2.39484e-11	Cancer register	health and medical history	40011#8743	4.34948e-07	-0.135307	-0.180406	-0.0902692
Histology of cancer tumour: Squamous cell carcinoma	-0.0837423	-0.111442	-0.0560465	3.81946e-07	Cancer register	health and medical history	40011#8070	0.0176405	-0.049474	-0.0772208	-0.021748
Cancer code, self-reported: skin cancer	-0.154463	-0.215831	-0.0931101	6.6785e-05	Medical conditions	health and medical history	20001#1003	0.0155542	-0.110909	-0.172506	-0.0494178
Histology of cancer tumour: Nodular melanoma	-0.293004	-0.42641	-0.159635	0.00116039	Cancer register	health and medical history	40011#8721	4.77144e-05	-0.34352	-0.47906	-0.208591
Histology of cancer tumour: Malignant melanoma, NOS	-0.111625	-0.164263	-0.0589932	0.00212219	Cancer register	health and medical history	40011#8720	0.00355434	-0.106923	-0.159789	-0.0541351
Behaviour of cancer tumour: Carcinoma in situ	-0.0405649	-0.0613141	-0.0198175	0.00734141	Cancer register	health and medical history	40012#2	0.277838	-0.0246662	-0.0454431	-0.00390022
Cancer code, self-reported: squamous cell carcinoma	-0.184606	-0.285101	-0.0841437	0.0170155	Medical conditions	health and medical history	20001#1062	0.204436	-0.130436	-0.231458	-0.0297038
Cancer code, self-reported: rodent ulcer	-0.135624	-0.226283	-0.0449911	0.114411	Medical conditions	health and medical history	20001#1073	0.0137111	-0.166339	-0.257564	-0.0753551
Histology of cancer tumour: Bowen disease	-0.112388	-0.194083	-0.0307176	0.194779	Cancer register	health and medical history	40011#8081	0.113558	-0.117148	-0.199218	-0.0352647
Histology of cancer tumour: Multifocal superficial basal cell carcinoma	-0.165755	-0.28667	-0.0448728	0.198991	Cancer register	health and medical history	40011#8091	0.280698	-0.143951	-0.265703	-0.0226292
Cancer code, self-reported: small intestine/small bowel cancer	-0.219404	-0.380522	-0.0583562	0.205269	Medical conditions	health and medical history	20001#1019	0.869886	-0.0623353	-0.223897	0.0985503
Histology of cancer tumour: Hodgkin lymphoma, nodular lymphocyte predominance	0.458404	-0.0858369	1.00119	0.615492	Cancer register	health and medical history	40011#9659	0.931312	-0.118196	-0.670125	0.425376
Histology of cancer tumour: Squamous intraepithelial neoplasia, grade III	-0.0384383	-0.0897673	0.0128954	0.704815	Cancer register	health and medical history	40011#8077	0.920322	0.0125171	-0.038804	0.0637777
Histology of cancer tumour: Malignant lymphoma, large B-cell, diffuse	-0.0639546	-0.151298	0.0233693	0.708354	Cancer register	health and medical history	40011#9680	0.0479924	-0.141695	-0.229543	-0.0540652
Histology of cancer tumour: Hodgkin lymphoma, nodular sclerosis	0.142882	-0.0852564	0.370946	0.792492	Cancer register	health and medical history	40011#9663	0.8279	0.101855	-0.126145	0.32882
Histology of cancer tumour: Carcinoma, NOS	-0.020624	-0.0572508	0.0159995	0.830932	Cancer register	health and medical history	40011#8010	0.716494	-0.0232556	-0.0599496	0.0134035
Histology of cancer tumour: Follicular lymphoma, grade 2	-0.113644	-0.337665	0.1102	0.872685	Cancer register	health and medical history	40011#9691	0.861158	-0.0920775	-0.3174	0.131837
Histology of cancer tumour: Endometrioid carcinoma	-0.0255246	-0.0893053	0.0382431	0.908029	Cancer register	health and medical history	40011#8380	0.721774	-0.0399094	-0.103887	0.0239621
Histology of cancer tumour: Chronic lymphocytic leukemia/small lymphocytic lymphoma	0.0373419	-0.0569042	0.131568	0.908049	Cancer register	health and medical history	40011#9823	0.471556	0.0891618	-0.00483157	0.182976
Histology of cancer tumour: Non-small cell carcinoma	0.0459358	-0.0964837	0.188291	0.932305	Cancer register	health and medical history	40011#8046	0.754442	0.0810309	-0.0612157	0.222824
Histology of cancer tumour: Adenocarcinoma, NOS	0.00578441	-0.0125367	0.0241052	0.934069	Cancer register	health and medical history	40011#8140	0.523805	0.0161531	-0.00213842	0.0344387
Histology of cancer tumour: Paget disease, mammary	0.11775	-0.291188	0.525932	0.943585	Cancer register	health and medical history	40011#8540	0.584734	0.328864	-0.077909	0.733477
Histology of cancer tumour: Malignant lymphoma, non-Hodgkin	-0.0401631	-0.181586	0.10122	0.943763	Cancer register	health and medical history	40011#9591	0.375547	-0.150397	-0.292905	-0.00847002
Histology of cancer tumour: Adenocarcinoma, intestinal type	0.0538248	-0.14283	0.250455	0.94878	Cancer register	health and medical history	40011#8144	0.668446	0.135941	-0.0598687	0.331049
Histology of cancer tumour: Papillary carcinoma, follicular variant	-0.0456059	-0.283304	0.192039	0.961727	Cancer register	health and medical history	40011#8340	0.937361	0.0485493	-0.189561	0.285332
Cancer code, self-reported: cervical cancer	-0.00655758	-0.0606749	0.0475562	0.985419	Medical conditions	health and medical history	20001#1041	0.950714	0.00911812	-0.045035	0.0631998
Histology of cancer tumour: Follicular lymphoma, NOS	-0.0155159	-0.150165	0.119095	0.985419	Cancer register	health and medical history	40011#9690	0.312449	-0.153623	-0.289207	-0.0185562
Histology of cancer tumour: Adrenal cortical carcinoma	-0.0176299	-0.609941	0.574838	0.993409	Cancer register	health and medical history	40011#8370	0.912343	-0.176024	-0.779576	0.416585
Cancer code, self-reported: hodgkins lymphoma / hodgkins disease	-0.00164185	-0.11366	0.110354	0.995273	Medical conditions	health and medical history	20001#1052	0.996865	-0.00271679	-0.114952	0.109216
Long-standing illness, disability or infirmity	0.0197736	0.0123218	0.0272258	1.84532e-05	General health	health and medical history	2188	0.00292767	0.0152819	0.0078297	0.022734
Other serious medical condition/disability diagnosed by doctor	0.018506	0.00993741	0.0270749	0.00154203	Medical conditions	health and medical history	2473	0.670944	0.00585565	-0.00271251	0.0144229
Age diabetes diagnosed	-0.0237309	-0.036313	-0.0111489	0.0120941	Medical conditions	health and medical history	2976	0.345678	-0.0137648	-0.0262794	-0.00125017
Diabetes diagnosed by doctor	0.0295334	0.0133921	0.045675	0.0175242	Medical conditions	health and medical history	2443	0.00113437	0.0351286	0.0190106	0.0512422
Reason for glasses/contact lenses: For short-sightedness, i.e. only or mainly for distance viewing such as driving, cinema etc (called 'myopia')	0.0216079	0.00911772	0.0340985	0.0332115	Eyesight	health and medical history	6147#1	0.569273	0.0103294	-0.00215581	0.0228118
Illnesses of father: Heart disease	0.0130343	0.00528338	0.0207855	0.0439848	Family history	health and medical history	20107#1	0.202703	0.0100416	0.00228995	0.017793
Age hay fever, rhinitis or eczema diagnosed	0.0120272	0.00474327	0.0193111	0.0524578	Medical conditions	health and medical history	3761	0.951159	0.0011981	-0.00609733	0.00849353
Age hayfever or allergic rhinitis diagnosed by doctor	0.022129	0.00858691	0.0356712	0.0558314	Medical information	health and medical history	22146	0.497346	0.0124512	-0.00119861	0.0261011
Vascular/heart problems diagnosed by doctor: Angina	0.0309253	0.0108618	0.0509891	0.09057	Medical conditions	health and medical history	6150#2	0.359064	0.0216384	0.00160776	0.0416617
Illnesses of father	-0.0104993	-0.0180447	-0.00295416	0.183724	Family history	health and medical history	20107#100	0.794304	0.0042469	-0.00410365	0.0125984
Doctor diagnosed hayfever or allergic rhinitis	-0.021681	-0.0376931	-0.00567154	0.207557	Medical information	health and medical history	22126	0.00731608	-0.0309534	-0.0470231	-0.0148899
Illnesses of siblings: Diabetes	0.0186241	0.00452919	0.0327193	0.22548	Family history	health and medical history	20111#9	0.35492	0.0153356	0.00124131	0.0294263
Sensitive stomach	-0.0164377	-0.0306246	-0.00225234	0.368192	Digestive health	health and medical history	21064	0.852312	0.00597512	-0.00817098	0.0201189
Ever diagnosed with IBS	-0.0197784	-0.0371575	-0.00240181	0.383849	Digestive health	health and medical history	21024	0.629969	0.0129073	-0.00443764	0.0302475
Doctor diagnosed sarcoidosis	0.106873	0.00406333	0.209644	0.456503	Medical information	health and medical history	22133	0.468242	-0.0987326	-0.20246	0.00467389
Other eye problems	0.0100524	0.000222806	0.0198821	0.468612	Eyesight	health and medical history	2227	0.966906	-0.000921282	-0.0107523	0.00890806
Illnesses of siblings	-0.0082172	-0.0166972	0.000262594	0.509562	Family history	health and medical history	20111#100	0.902936	0.00337988	-0.00734031	0.0141021
Wheeze or whistling in the chest in last year	-0.00808438	-0.0166217	0.000452653	0.529128	Breathing	health and medical history	2316	0.00989475	0.0160388	0.00750167	0.0245752
Father still alive	-0.00895171	-0.018607	0.000703198	0.553039	Family history	health and medical history	1797	0.920322	-0.00234905	-0.0120143	0.00731548
Hearing aid user	-0.0181445	-0.0384494	0.00215845	0.578016	Hearing	health and medical history	3393	0.934554	-0.00428399	-0.0245641	0.0159876
Illnesses of father	0.00736268	-0.00098608	0.0157117	0.587814	Family history	health and medical history	20107#101	0.794304	0.0042469	-0.00410365	0.0125984
Mouth/teeth dental problems: Painful gums	0.0183603	-0.00252395	0.0392442	0.589124	Mouth	health and medical history	6149#2	0.867367	0.00821427	-0.0126793	0.0290979
Least number of times bowels opened per week	0.00922131	-0.00132563	0.0197683	0.596773	Digestive health	health and medical history	21043	0.879252	-0.00379043	-0.0143338	0.00675297
Eye problems/disorders: Diabetes related eye disease	0.0362491	-0.00761115	0.0801079	0.627741	Eyesight	health and medical history	6148#1	0.441267	0.0428563	-0.000916348	0.0865913
Degree bothered by feeling tired all the time in the last 3 months	0.00880291	-0.00190132	0.0195071	0.632185	Digestive health	health and medical history	21060	0.743191	0.00633706	-0.00436277	0.0170369
Illnesses of father: Lung cancer	-0.0102806	-0.022977	0.00241528	0.647628	Family history	health and medical history	20107#3	0.30247	-0.0146368	-0.0273442	-0.00193313
Degree bothered by headaches in the last 3 months	0.00921843	-0.00248659	0.0209234	0.674666	Digestive health	health and medical history	21051	0.629969	0.00870977	-0.00298612	0.0204057
Pregnant	0.105053	-0.0298495	0.239955	0.684142	Medical conditions	health and medical history	3140	0.497346	0.121998	-0.0117761	0.255772
Leg pain when walking uphill or hurrying	0.0212895	-0.00665803	0.0492443	0.690571	Claudication and peripheral artery disease	health and medical history	5474	0.433335	0.02778	-0.000219952	0.0557942
Pain type(s) experienced in last month: Pain all over the body	0.0208051	-0.00746918	0.0490781	0.708266	Pain	health and medical history	6159#8	0.205149	0.0364565	0.00819742	0.0646981
Diarrhoea when IBS symptoms first began	-0.0236048	-0.0562325	0.00901069	0.719268	Digestive health	health and medical history	21074	0.702545	-0.0215117	-0.0543998	0.0113663
Hearing difficulty/problems with background noise	-0.00519628	-0.0124058	0.0020131	0.720561	Hearing	health and medical history	2257	0.952983	-0.00101517	-0.00822714	0.00619648
Age asthma diagnosed	0.00706021	-0.00281308	0.0169335	0.725403	Medical conditions	health and medical history	3786	0.955549	0.0013055	-0.00861919	0.0112302
Illnesses of siblings	0.0071481	-0.00356911	0.0178657	0.762709	Family history	health and medical history	20111#101	0.902936	0.00337988	-0.00734031	0.0141021
Age started wearing glasses or contact lenses	-0.00238531	-0.00597302	0.00120239	0.764296	Eyesight	health and medical history	2217	0.218596	0.00455869	0.000969724	0.00814766
Diagnosed with coeliac disease or gluten sensitivity	-0.0271859	-0.0686683	0.0142866	0.768054	Digestive health	health and medical history	21068	1.77032e-13	-0.170476	-0.212231	-0.128787
Mother's age	-0.00204721	-0.0052553	0.00116088	0.781588	Family history	health and medical history	1845	0.944716	-0.000578723	-0.00378647	0.00262902
Illnesses of mother: Heart disease	0.00540874	-0.00358353	0.0144011	0.803135	Family history	health and medical history	20110#1	0.951159	-0.00147566	-0.0104703	0.00751775
Reason for glasses/contact lenses: For just reading/near work as you are getting older (called 'presbyopia')	0.00729338	-0.00485519	0.0194419	0.803271	Eyesight	health and medical history	6147#3	0.228217	0.0152258	0.00308678	0.0273625
Illnesses of father: Severe depression	-0.0108174	-0.0299166	0.00828101	0.82501	Family history	health and medical history	20107#12	0.879252	-0.00691987	-0.0260291	0.012181
Less frequent bowel movements when abdominal discomfort/pain started	-0.008571	-0.0238015	0.0066595	0.830932	Digestive health	health and medical history	21030	0.918533	0.00396476	-0.0112957	0.0192252
Doctor diagnosed asthma	-0.0107354	-0.0308109	0.00933798	0.860204	Medical information	health and medical history	22127	0.0377348	0.0332898	0.0131746	0.0534008
Pain type(s) experienced in last month: Knee pain	-0.00436973	-0.0127435	0.00400383	0.870997	Pain	health and medical history	6159#7	0.716494	-0.00530015	-0.0136764	0.00307495
Mouth/teeth dental problems: Bleeding gums	0.00524632	-0.00501738	0.01551	0.872685	Mouth	health and medical history	6149#3	0.85445	-0.00430446	-0.0145756	0.00596473
Pain type(s) experienced in last month	0.00354084	-0.00341797	0.0104997	0.872685	Pain	health and medical history	6159#100	0.817247	-0.00324187	-0.0102026	0.00371857
Age at cancer diagnosis	0.00295319	-0.00290733	0.00881371	0.872685	Cancer register	health and medical history	40008	0.598661	-0.0046165	-0.0104917	0.00125871
More frequent bowel movements when abdominal discomfort/pain started	-0.00709967	-0.0212529	0.00705352	0.872685	Digestive health	health and medical history	21029	0.958222	-0.00166355	-0.0158462	0.0125191
Frequency of loose/mushy/watery stools in the last 3 months	-0.0051734	-0.0157667	0.0054199	0.87468	Digestive health	health and medical history	21034	0.955549	0.00132719	-0.00924978	0.0119042
Currently (in last 3 months) suffer from abdominal pain	-0.00613558	-0.018762	0.00649019	0.87468	Digestive health	health and medical history	21035	0.914484	0.00350131	-0.00910851	0.0161098
Mouth/teeth dental problems: Mouth ulcers	-0.00509217	-0.0163349	0.00615027	0.886656	Mouth	health and medical history	6149#1	0.393965	0.011667	0.000424002	0.0229079
Father's age	-0.00193198	-0.00650682	0.00264287	0.898415	Family history	health and medical history	2946	0.780526	-0.00248242	-0.00707657	0.00211174
Degree bothered by urinary frequency/bladder irritability in the last 3 months	0.00461108	-0.00636265	0.0155848	0.900729	Digestive health	health and medical history	21058	0.817898	0.00502737	-0.00592402	0.0159788
Illnesses of mother: Alzheimer's disease/dementia	0.00523932	-0.00754725	0.0180257	0.908029	Family history	health and medical history	20110#10	0.785409	-0.00675588	-0.0195464	0.00603128
Bring up phlegm/sputum/mucus on most days	-0.00980666	-0.034134	0.0145176	0.908029	Medical information	health and medical history	22504	0.921187	-0.00573573	-0.0301284	0.0186443
Illnesses of mother: Diabetes	0.00423511	-0.00799362	0.0164637	0.923463	Family history	health and medical history	20110#9	0.638979	0.00900387	-0.00322532	0.0212304
Cough on most days	0.0067009	-0.0128419	0.026243	0.923463	Medical information	health and medical history	22502	0.952983	0.00276053	-0.0168244	0.0223388
Mother still alive	0.00282828	-0.00544432	0.0111009	0.923463	Family history	health and medical history	1835	0.168873	0.0111199	0.00284157	0.0193982
Ever been offered/sought treatment for anxiety	-0.00460054	-0.0182255	0.00902366	0.925586	Digestive health	health and medical history	21062	0.952983	0.00206289	-0.0115474	0.0156707
Degree bothered by nausea in the last 3 months	-0.00517189	-0.0211488	0.010805	0.931741	Digestive health	health and medical history	21059	0.776534	0.00881433	-0.00712888	0.0247575
Pain type(s) experienced in last month: Stomach or abdominal pain	0.00397727	-0.00844509	0.0163995	0.934069	Pain	health and medical history	6159#5	0.367939	0.0133201	0.000894245	0.0257433
Father's age at death	0.00125332	-0.00267534	0.00518198	0.934069	Family history	health and medical history	1807	0.79776	0.00192273	-0.00200106	0.00584652
Illnesses of mother: Severe depression	0.00411582	-0.0102649	0.0184963	0.943585	Family history	health and medical history	20110#12	0.683895	0.00967776	-0.00470508	0.0240566
Illnesses of mother: Chronic bronchitis/emphysema	0.00416168	-0.0111343	0.0194573	0.948869	Family history	health and medical history	20110#6	0.484341	0.014348	-0.000949958	0.0296415
Long-term/recurrent antibiotics as child or teenager	0.00457981	-0.0124474	0.0216062	0.948869	Digestive health	health and medical history	21067	0.470081	0.0161927	-0.000825822	0.0332071
Number of days (out of 10) with abdominal pain	-0.00492801	-0.023396	0.01354	0.948869	Digestive health	health and medical history	21037	0.87356	0.00695648	-0.0115495	0.0254624
Frequency of discomfort/pain in abdomen in last 3 months	-0.00275266	-0.0131563	0.00765098	0.949742	Digestive health	health and medical history	21025	0.369594	0.0110727	0.000691217	0.0214543
Recent medication for bronchiectasis	0.0416035	-0.117512	0.201332	0.950114	Medical information	health and medical history	22174	0.960057	0.0168535	-0.130748	0.16459
Stools looser when abdominal discomfort/pain started	-0.003324	-0.0173006	0.0106526	0.956857	Digestive health	health and medical history	21031	0.918257	0.00367647	-0.0103085	0.0176614
Ever been offered/sought treatment for depression	-0.00308671	-0.0163926	0.0102185	0.957665	Digestive health	health and medical history	21063	0.868311	0.00519272	-0.00809586	0.0184794
Chest pain or discomfort	0.00210106	-0.00739577	0.0115978	0.961727	Chest pain	health and medical history	2335	0.706011	0.00615349	-0.0033452	0.0156508
Interpolated Age of participant when non-cancer illness first diagnosed	-0.000724409	-0.00401374	0.00256492	0.961727	Medical conditions	health and medical history	20009	0.563684	-0.00273421	-0.00602324	0.000554826
Ever had prostate specific antigen (PSA) test	-0.00249516	-0.0144259	0.00943543	0.961727	Cancer screening	health and medical history	2365	0.743602	0.00698945	-0.00492185	0.0189002
Pain type(s) experienced in last month: Neck or shoulder pain	0.00161913	-0.00654299	0.00978123	0.961727	Pain	health and medical history	6159#3	0.458572	0.00786573	-0.000298101	0.0160288
Overall health rating	0.00114129	-0.00554344	0.00782602	0.967704	General health	health and medical history	2178	0.185739	0.00880453	0.00211903	0.01549
Interpolated Year when non-cancer illness first diagnosed	0.000608288	-0.00335329	0.00456986	0.973516	Medical conditions	health and medical history	20008	0.797426	-0.00194971	-0.00591094	0.00201151
Illnesses of father: Alzheimer's disease/dementia	-0.00257753	-0.0196997	0.014544	0.973516	Family history	health and medical history	20107#10	0.183114	-0.0226408	-0.0397807	-0.00550816
Severity of current abdominal distension/tightness	-0.0030509	-0.0234728	0.017371	0.973516	Digestive health	health and medical history	21039	0.799548	0.0100316	-0.0104978	0.030561
Satisfaction with bowel habits	0.00140237	-0.00843263	0.0112374	0.97732	Digestive health	health and medical history	21040	0.294703	0.0114261	0.00160017	0.0212521
Fractured bone site(s): Wrist	0.00344841	-0.0213104	0.0282058	0.977436	Medical conditions	health and medical history	6151#5	0.65107	-0.0176343	-0.0424301	0.00714607
Currently suffer from abdominal distension	0.00166246	-0.0120713	0.0153959	0.985419	Digestive health	health and medical history	21038	0.937481	0.00279063	-0.0109226	0.0165017
Greatest number of times bowels opened per day	-0.00119372	-0.0118123	0.00942485	0.985419	Digestive health	health and medical history	21042	0.992556	-0.000457112	-0.0110561	0.0101418
Mouth/teeth dental problems: Dentures	-0.0010136	-0.0106435	0.00861619	0.987646	Mouth	health and medical history	6149#6	0.408983	-0.00976373	-0.0193944	-0.000134677
Pain type(s) experienced in last month: Headache	-0.000789815	-0.00945243	0.0078727	0.987784	Pain	health and medical history	6159#1	0.51946	0.0077019	-0.000964203	0.0163672
Mother's age at death	-0.000331267	-0.00458013	0.00391759	0.987784	Family history	health and medical history	3526	0.941415	0.000798616	-0.00345266	0.00504989
Mouth/teeth dental problems: Toothache	-0.00130681	-0.0188349	0.0162208	0.98796	Mouth	health and medical history	6149#5	0.923461	0.00406401	-0.0134743	0.0215956
Mouth/teeth dental problems	0.00026253	-0.00678815	0.00731322	0.993409	Mouth	health and medical history	6149#100	0.589503	0.00568316	-0.0013693	0.012736
Illnesses of siblings: Severe depression	0.000380773	-0.0148293	0.0155906	0.993409	Family history	health and medical history	20111#12	0.779223	0.00835611	-0.00685808	0.0235656
Reason for glasses/contact lenses: For a 'lazy' eye or an eye with poor vision since childhood (called 'amblyopia')	0.000614298	-0.0376753	0.0389012	0.994749	Eyesight	health and medical history	6147#6	0.995857	0.00120704	-0.0370879	0.0394683
Wears glasses or contact lenses	0.000138704	-0.0118082	0.0120856	0.996071	Eyesight	health and medical history	2207	0.98327	0.000741468	-0.0112175	0.0127025
Illnesses of siblings: High blood pressure	-8.83113e-05	-0.00971111	0.00953442	0.996071	Family history	health and medical history	20111#8	0.619682	0.00729442	-0.00233011	0.0169179
Recent medication for asthma	0.00282393	-0.03575	0.0413986	0.98796	Medical information	health and medical history	22167	0.0613211	0.060677	0.0220197	0.0993859
Cystatin C	0.0145653	0.0114063	0.0177242	4.74897e-17	Blood biochemistry	Biomarkers	30720	0.73237	0.00194253	-0.00121821	0.00510326
Eosinophill count	0.0132049	0.00975752	0.0166523	1.35459e-11	Blood count	Biomarkers	30150	1.32865e-107	0.0393053	0.0358608	0.0427498
Platelet crit	0.0124224	0.00913336	0.0157115	2.55145e-11	Blood count	Biomarkers	30090	2.16836e-28	0.0193401	0.0160519	0.0226283
Haemoglobin concentration	0.0100664	0.00730872	0.0128241	1.52706e-10	Blood count	Biomarkers	30020	0.00227623	0.00575972	0.00300231	0.00851713
Eosinophill percentage	0.0119978	0.0085502	0.0154454	1.5712e-09	Blood count	Biomarkers	30210	1.92131e-68	0.0313841	0.0279384	0.0348297
Reticulocyte count	0.0118554	0.00841184	0.0152989	2.49234e-09	Blood count	Biomarkers	30250	6.67885e-06	0.00942079	0.0059772	0.0128644
Haematocrit percentage	0.00931577	0.006484	0.0121475	1.73264e-08	Blood count	Biomarkers	30030	9.35638e-05	0.00698616	0.00415472	0.00981759
HDL cholesterol	-0.0107285	-0.0140312	-0.00742572	2.73036e-08	Blood biochemistry	Biomarkers	30760	0.423171	-0.0033119	-0.0066149	-8.90947e-06
High light scatter reticulocyte count	0.0110649	0.00760391	0.0145259	5.04523e-08	Blood count	Biomarkers	30300	0.0859694	0.00518241	0.00172132	0.00864351
Reticulocyte percentage	0.0108742	0.00738831	0.0143601	1.27753e-07	Blood count	Biomarkers	30240	0.000626535	0.00786806	0.00438213	0.011354
Apolipoprotein A	-0.00989383	-0.0132519	-0.00653575	8.40831e-07	Blood biochemistry	Biomarkers	30630	0.971138	0.000288797	-0.00306943	0.00364703
Platelet count	0.00969739	0.00634964	0.0130451	1.44878e-06	Blood count	Biomarkers	30080	8.77042e-21	0.0168985	0.0135515	0.0202454
High light scatter reticulocyte percentage	0.0100238	0.00653815	0.0135095	1.79103e-06	Blood count	Biomarkers	30290	0.405915	0.00355712	7.13334e-05	0.0070429
Cholesterol	-0.0075873	-0.01102	-0.00415461	0.00106214	Blood biochemistry	Biomarkers	30690	0.00197687	-0.00724773	-0.0106819	-0.00381358
Creatinine	0.00616656	0.00335869	0.00897443	0.00116039	Blood biochemistry	Biomarkers	30700	0.795426	-0.00141376	-0.00422264	0.00139511
Mean corpuscular haemoglobin	0.00721341	0.00378299	0.0106438	0.00243327	Blood count	Biomarkers	30050	0.380792	-0.00360209	-0.00703207	-0.000172109
Basophill count	0.0134451	0.00696869	0.0199215	0.00299982	Blood count	Biomarkers	30160	1.28841e-06	0.0187283	0.0122556	0.025201
Monocyte count	0.0068447	0.0034867	0.0102027	0.0039766	Blood count	Biomarkers	30130	1.14731e-22	0.0176867	0.0143296	0.0210437
Direct bilirubin	0.00718813	0.00354344	0.0108328	0.00650138	Blood biochemistry	Biomarkers	30660	0.0313641	0.00614225	0.00249814	0.00978635
Red blood cell (erythrocyte) count	0.00572237	0.00274637	0.00869837	0.00933521	Blood count	Biomarkers	30010	1.43485e-05	0.00792201	0.00494652	0.0108975
White blood cell (leukocyte) count	0.00616288	0.00270454	0.00962122	0.0242973	Blood count	Biomarkers	30000	1.16151e-47	0.0262807	0.022824	0.0297374
Mean corpuscular volume	0.00603752	0.0025973	0.00947775	0.0288259	Blood count	Biomarkers	30040	0.627804	-0.00258343	-0.00602321	0.000856336
Total bilirubin	0.0057891	0.00245599	0.00912221	0.032429	Blood biochemistry	Biomarkers	30840	0.369594	0.0035532	0.000219224	0.00688718
Lymphocyte count	0.00551247	0.00206963	0.0089553	0.068926	Blood count	Biomarkers	30120	2.09093e-16	0.0154797	0.0120377	0.0189217
Potassium in urine	-0.00531413	-0.00873922	-0.00188904	0.087555	Urine assays	Biomarkers	30520	0.897651	-0.00111221	-0.00453923	0.00231481
Platelet distribution width	0.00528025	0.0018577	0.00870279	0.09057	Blood count	Biomarkers	30110	0.00249486	0.0071039	0.00368191	0.0105259
Urate	0.00430974	0.00135106	0.00726843	0.137846	Blood biochemistry	Biomarkers	30880	0.458572	-0.00285271	-0.00581257	0.000107154
LDL direct	-0.00505157	-0.00853148	-0.00157167	0.139809	Blood biochemistry	Biomarkers	30780	8.10369e-05	-0.00864649	-0.0121277	-0.00516532
Creatinine (enzymatic) in urine	-0.00454783	-0.00779072	-0.00130494	0.177404	Urine assays	Biomarkers	30510	0.904317	0.00101068	-0.00223391	0.00425527
EA-D antigen for Epstein-Barr Virus	0.0318414	0.00807661	0.0556061	0.212574	Infectious Disease Antigens	Biomarkers	23006	0.00026098	0.0565689	0.0325686	0.0805691
Testosterone	-0.00289265	-0.00510482	-0.000680479	0.234106	Blood biochemistry	Biomarkers	30850	0.0470681	-0.00358178	-0.00579397	-0.00136959
Phosphate	0.00448762	0.000944476	0.00803077	0.271664	Blood biochemistry	Biomarkers	30810	0.013889	0.00644825	0.00290536	0.00999114
Alkaline phosphatase	0.00431736	0.000897309	0.00773742	0.271664	Blood biochemistry	Biomarkers	30610	0.0702104	0.00527646	0.00185511	0.00869781
Albumin	0.00451968	0.000934508	0.00810486	0.271664	Blood biochemistry	Biomarkers	30600	0.56316	0.00298513	-0.000600122	0.00657038
Immature reticulocyte fraction	0.00435862	0.000874961	0.00784227	0.278286	Blood count	Biomarkers	30280	0.0465942	-0.00564973	-0.0091333	-0.00216616
Sodium in urine	-0.00414701	-0.00748015	-0.000813878	0.283837	Urine assays	Biomarkers	30530	0.495934	-0.00305306	-0.00638775	0.000281621
SHBG	-0.00396581	-0.00730207	-0.00062955	0.337807	Blood biochemistry	Biomarkers	30830	3.89118e-06	-0.0092963	-0.0126318	-0.00596078
Catalase antigen for Helicobacter pylori	-0.0281826	-0.052131	-0.00423413	0.346021	Infectious Disease Antigens	Biomarkers	23043	0.868624	-0.00943036	-0.0336528	0.0147921
IGF-1	0.00391686	0.00054592	0.00728781	0.366046	Blood biochemistry	Biomarkers	30770	0.00207155	0.00708638	0.00371448	0.0104583
Total protein	0.00420514	0.000560664	0.00784962	0.372153	Blood biochemistry	Biomarkers	30860	7.71571e-08	0.0114786	0.00783447	0.0151228
ZEBRA antigen for Epstein-Barr Virus	0.0260841	0.00229087	0.0498774	0.420478	Infectious Disease Antigens	Biomarkers	23005	5.69006e-07	0.0713756	0.0473747	0.0953764
Mean reticulocyte volume	0.00370428	0.000232294	0.00717627	0.436761	Blood count	Biomarkers	30260	8.6752e-08	-0.0108943	-0.014366	-0.00742254
EBV seropositivity for Epstein-Barr Virus	0.109038	0.0067261	0.211578	0.437203	Infectious Diseases	Biomarkers	23053	0.369594	0.11077	0.00705577	0.214845
Neutrophill percentage	-0.00361429	-0.00707695	-0.000151632	0.454388	Blood count	Biomarkers	30200	0.995857	-0.000101702	-0.00356392	0.00336052
UreA antigen for Helicobacter pylori	-0.0246602	-0.0485817	-0.000738759	0.466836	Infectious Disease Antigens	Biomarkers	23044	0.114844	-0.0344679	-0.0586468	-0.0102889
H. pylori Definition I seropositivity for Helicobacter pylori	-0.0760503	-0.150164	-0.00212683	0.468554	Infectious Diseases	Biomarkers	23073	0.966388	-0.00712396	-0.0818633	0.0675434
Triglycerides	0.00340354	1.21926e-05	0.00679488	0.481832	Blood biochemistry	Biomarkers	30870	7.98358e-10	0.0119041	0.00851195	0.0152963
Alanine aminotransferase	0.00323625	-4.99129e-05	0.0065224	0.499276	Blood biochemistry	Biomarkers	30620	0.00350105	0.00666501	0.00337771	0.00995231
Neutrophill count	0.00336828	-9.42845e-05	0.00683085	0.509562	Blood count	Biomarkers	30140	9.78707e-29	0.0204886	0.0170272	0.02395
Monocyte percentage	0.00324604	-9.89759e-05	0.00659106	0.509562	Blood count	Biomarkers	30190	0.907512	-0.00101699	-0.00436158	0.0023276
HTLV-1 seropositivity for Human T-Lymphotropic Virus 1	0.185056	-0.0191886	0.389326	0.572859	Infectious Diseases	Biomarkers	23063	0.994184	-0.00788654	-0.213405	0.196926
Mean corpuscular haemoglobin concentration	0.00300989	-0.000422594	0.00644238	0.593656	Blood count	Biomarkers	30060	0.491664	-0.00319174	-0.0066237	0.000240213
Basophill percentage	0.00294047	-0.000522369	0.00640331	0.610087	Blood count	Biomarkers	30220	0.937361	-0.000708801	-0.00417119	0.00275359
Mean platelet (thrombocyte) volume	0.00293158	-0.00052696	0.00639012	0.612842	Blood count	Biomarkers	30100	0.952526	0.000532516	-0.00292552	0.00399055
VCA p18 antigen for Epstein-Barr Virus	0.0196673	-0.00435721	0.0436919	0.63373	Infectious Disease Antigens	Biomarkers	23003	0.797426	0.0119755	-0.012318	0.036269
gE / gI antigen for Varicella Zoster Virus	-0.0191733	-0.0429995	0.00465296	0.654091	Infectious Disease Antigens	Biomarkers	23002	0.00291721	-0.0494196	-0.0734833	-0.0253559
Apolipoprotein B	-0.00278411	-0.00627944	0.000711222	0.663073	Blood biochemistry	Biomarkers	30640	0.0120642	-0.00644914	-0.009946	-0.00295228
1gG antigen for Herpes Simplex virus-1	0.0184045	-0.00551113	0.0423202	0.688524	Infectious Disease Antigens	Biomarkers	23000	0.754442	0.0137948	-0.0103874	0.037977
T. gondii seropositivity for Toxoplasma gondii	-0.0423378	-0.0974798	0.012738	0.688524	Infectious Diseases	Biomarkers	23062	0.838573	-0.0243443	-0.0800064	0.0312542
BK VP1 antigen for Human Polyomavirus BKV	0.0167573	-0.0071165	0.0406311	0.734664	Infectious Disease Antigens	Biomarkers	23026	0.975602	-0.00173392	-0.0258754	0.0224076
HCV seropositivity for Hepatitis C Virus	-0.3527	-0.863138	0.151251	0.738367	Infectious Diseases	Biomarkers	23061	0.938164	-0.100878	-0.610109	0.40007
VacA antigen for Helicobacter pylori	-0.016017	-0.0399763	0.00794238	0.761611	Infectious Disease Antigens	Biomarkers	23040	0.812187	-0.011547	-0.035773	0.012679
HIV-1 gag antigen for Human Immunodeficiency Virus	0.0154205	-0.00865078	0.0394917	0.779428	Infectious Disease Antigens	Biomarkers	23024	0.626574	0.0183011	-0.00603528	0.0426375
L1 antigen for Human Papillomavirus type-18	-0.0147567	-0.0388528	0.00933937	0.795319	Infectious Disease Antigens	Biomarkers	23032	0.920322	0.00602138	-0.0183436	0.0303864
IE1A antigen for Human Herpesvirus-6	-0.014243	-0.0382729	0.00978696	0.810343	Infectious Disease Antigens	Biomarkers	23010	0.833833	0.0107859	-0.013511	0.0350828
pGP3 antigen for Chlamydia trachomatis	0.0257169	-0.0186962	0.0701301	0.818547	Infectious Disease Antigens	Biomarkers	23038	0.434035	0.0442149	-0.000449254	0.0888791
tarp-D F2 antigen for Chlamydia trachomatis	0.0137686	-0.0102463	0.0377835	0.81998	Infectious Disease Antigens	Biomarkers	23036	0.200573	0.0315526	0.00728205	0.0558231
JC VP1 antigen for Human Polyomavirus JCV	0.0133482	-0.0106504	0.0373468	0.83807	Infectious Disease Antigens	Biomarkers	23027	0.000180321	0.0581305	0.0339065	0.0823546
Lipoprotein A	0.00214901	-0.00176275	0.00606078	0.843002	Blood biochemistry	Biomarkers	30790	0.724493	0.00242516	-0.00148662	0.00633694
HIV-1 seropositivity for Human Immunodeficiency Virus	-0.32497	-0.949847	0.293501	0.870361	Infectious Diseases	Biomarkers	23064	0.952043	-0.0983369	-0.729996	0.524004
2mgG unique antigen for Herpes Simplex virus-2	0.0125103	-0.011576	0.0365966	0.872334	Infectious Disease Antigens	Biomarkers	23001	0.113558	0.0348926	0.010553	0.0592321
HHV-6 overall seropositivity for Human Herpesvirus-6	-0.0406117	-0.123234	0.0420104	0.87468	Infectious Diseases	Biomarkers	23055	0.934554	-0.0176587	-0.101162	0.0659496
H. pylori Definition II seropositivity for Helicobacter pylori	-0.0265683	-0.0812157	0.0280304	0.87468	Infectious Diseases	Biomarkers	23074	0.975602	-0.00426725	-0.0594132	0.0508383
Aspartate aminotransferase	-0.0015913	-0.00494097	0.00175837	0.882622	Blood biochemistry	Biomarkers	30650	0.000232735	0.00793857	0.00458809	0.0112891
HBV seropositivity for Hepatitis B Virus	-0.095399	-0.29674	0.105438	0.882823	Infectious Diseases	Biomarkers	23060	0.950714	0.0337476	-0.16987	0.236875
sag1 antigen for Toxoplasma gondii	-0.0111809	-0.0350783	0.0127164	0.885441	Infectious Disease Antigens	Biomarkers	23021	0.997883	0.000309442	-0.0238539	0.0244728
HSV-1 seropositivity for Herpes Simplex virus-1	0.0233095	-0.0282596	0.0749189	0.886656	Infectious Diseases	Biomarkers	23050	0.951159	0.00852417	-0.0436833	0.0607635
OMP antigen for Helicobacter pylori	-0.010736	-0.0346609	0.013189	0.886656	Infectious Disease Antigens	Biomarkers	23041	0.464448	-0.0231493	-0.0473336	0.00103509
CagA antigen for Helicobacter pylori	-0.0147134	-0.0481972	0.0187704	0.889096	Infectious Disease Antigens	Biomarkers	23039	0.795426	0.0170267	-0.0168815	0.050935
JCV seropositivity for Human Polyomavirus JCV	0.0200657	-0.0287087	0.0688668	0.907321	Infectious Diseases	Biomarkers	23066	0.02777	0.0845129	0.0351093	0.134022
Red blood cell (erythrocyte) distribution width	-0.00140483	-0.00484717	0.00203751	0.908029	Blood count	Biomarkers	30070	0.611391	0.00264417	-0.00079765	0.00608599
HPV 18 seropositivity for Human Papillomavirus type-18	0.0642744	-0.0967468	0.225152	0.908029	Infectious Diseases	Biomarkers	23069	0.603782	0.126168	-0.0363764	0.288297
HBc antigen for Hepatitis B Virus	-0.0176661	-0.0618988	0.0265666	0.908029	Infectious Disease Antigens	Biomarkers	23016	0.643031	-0.0326458	-0.0773462	0.0120546
U14 antigen for Human Herpesvirus-7	-0.00924537	-0.0329695	0.0144787	0.913917	Infectious Disease Antigens	Biomarkers	23013	0.975602	0.00177208	-0.0222155	0.0257597
HHV-6A seropositivity for Human Herpesvirus-6	-0.0211478	-0.078435	0.0361313	0.920213	Infectious Diseases	Biomarkers	23056	0.745866	0.0338484	-0.0240853	0.0918657
CMV seropositivity for Human Cytomegalovirus	0.0176502	-0.0314654	0.0667916	0.921549	Infectious Diseases	Biomarkers	23054	0.87356	0.0186956	-0.031003	0.0684236
Glucose	0.00125335	-0.00234737	0.00485408	0.923463	Blood biochemistry	Biomarkers	30740	0.952983	0.000522213	-0.00307846	0.00412288
HTLV-1 env antigen for Human T-Lymphotropic Virus 1	-0.00820826	-0.0322139	0.0157973	0.923463	Infectious Disease Antigens	Biomarkers	23023	0.909042	0.00728123	-0.0169901	0.0315526
Urea	0.00112707	-0.00220631	0.00446045	0.925586	Blood biochemistry	Biomarkers	30670	0.907512	0.00100957	-0.00232487	0.00434401
pp150 Nter antigen for Human Cytomegalovirus	-0.00735968	-0.0311199	0.0164006	0.934485	Infectious Disease Antigens	Biomarkers	23007	0.899557	-0.00771119	-0.0317342	0.0163119
HPV 16 Definition II seropositivity for Human Papillomavirus type-16	-0.0358893	-0.152355	0.0804119	0.935191	Infectious Diseases	Biomarkers	23075	0.736183	0.0711735	-0.0463062	0.188525
KSHV seropositivity for Kaposi's Sarcoma-Associated Herpesvirus	0.026274	-0.0673406	0.119861	0.94728	Infectious Diseases	Biomarkers	23059	0.780526	0.0505356	-0.0440095	0.144985
HBe antigen for Hepatitis B Virus	-0.00672258	-0.0307965	0.0173513	0.947892	Infectious Disease Antigens	Biomarkers	23017	0.943746	0.00449177	-0.0198488	0.0288323
C. trachomatis Definition I seropositivity for Chlamydia trachomatis	0.0160708	-0.0454375	0.0775759	0.950114	Infectious Diseases	Biomarkers	23070	0.444438	0.0606921	-0.00145536	0.122864
Mean sphered cell volume	-0.000869115	-0.00434513	0.0026069	0.953772	Blood count	Biomarkers	30270	4.37844e-11	-0.0129279	-0.0164035	-0.00945222
Glycated haemoglobin (HbA1c)	-0.000828558	-0.00416536	0.00250825	0.953772	Blood biochemistry	Biomarkers	30750	0.997799	-5.45693e-05	-0.00339225	0.00328311
K8.1 antigen for Kaposi's Sarcoma-Associated Herpesvirus	-0.00574626	-0.0297432	0.0182506	0.955796	Infectious Disease Antigens	Biomarkers	23015	0.650954	0.0172728	-0.00698629	0.0415318
Microalbumin in urine	-0.00133889	-0.00754841	0.00487062	0.961727	Urine assays	Biomarkers	30500	0.914484	-0.00174333	-0.00796106	0.00447441
IE1B antigen for Human Herpesvirus-6	-0.00512424	-0.0291931	0.0189446	0.961727	Infectious Disease Antigens	Biomarkers	23011	0.875467	-0.00899661	-0.033331	0.0153378
EBNA-1 antigen for Epstein-Barr Virus	0.00498301	-0.0191057	0.0290717	0.961727	Infectious Disease Antigens	Biomarkers	23004	0.716494	-0.0153769	-0.0397294	0.00897569
HIV-1 env antigen for Human Immunodeficiency Virus	-0.00486284	-0.0289138	0.0191881	0.961727	Infectious Disease Antigens	Biomarkers	23025	0.643655	0.0176793	-0.00663404	0.0419927
tarp-D F1 antigen for Chlamydia trachomatis	0.00855932	-0.0357222	0.0528409	0.961727	Infectious Disease Antigens	Biomarkers	23035	0.224817	0.0566105	0.0117599	0.101461
Rheumatoid factor	0.00208	-0.00953833	0.0136983	0.96292	Blood biochemistry	Biomarkers	30820	0.868756	0.00450536	-0.00709179	0.0161025
GroEL antigen for Helicobacter pylori	-0.00424051	-0.0281514	0.0196704	0.964483	Infectious Disease Antigens	Biomarkers	23042	0.997883	-0.000131339	-0.024307	0.0240443
C. trachomatis Definition II seropositivity for Chlamydia trachomatis	0.0253662	-0.127145	0.177613	0.969776	Infectious Diseases	Biomarkers	23071	0.612505	0.117733	-0.0366847	0.272015
pp 28 antigen for Human Cytomegalovirus	0.00384871	-0.019999	0.0276964	0.972489	Infectious Disease Antigens	Biomarkers	23009	0.608055	0.0186122	-0.00549512	0.0427196
HTLV-1 gag antigen for Human T-Lymphotropic Virus 1	-0.00377132	-0.0276107	0.0200681	0.973264	Infectious Disease Antigens	Biomarkers	23022	0.998304	8.26491e-05	-0.0240206	0.0241859
MCV seropositivity for Merkel Cell Polyomavirus	-0.0079758	-0.0589398	0.0429872	0.973264	Infectious Diseases	Biomarkers	23067	0.982043	0.00329523	-0.0481847	0.0547972
p22 antigen for Toxoplasma gondii	-0.00374842	-0.0277248	0.020228	0.973264	Infectious Disease Antigens	Biomarkers	23020	0.940413	0.00464819	-0.0195934	0.0288898
BKV seropositivity for Human Polyomavirus BKV	0.0175612	-0.100908	0.136219	0.974527	Infectious Diseases	Biomarkers	23065	0.940413	0.0229003	-0.0962056	0.142417
Gamma glutamyltransferase	-0.000468407	-0.00371125	0.00277443	0.976109	Blood biochemistry	Biomarkers	30730	0.0314865	0.00546194	0.00221801	0.00870587
Lymphocyte percentage	0.000451096	-0.00298055	0.00388274	0.981941	Blood count	Biomarkers	30180	0.00617125	-0.0066895	-0.0101206	-0.00325839
Oestradiol	-0.00091034	-0.00824124	0.00642056	0.983437	Blood biochemistry	Biomarkers	30800	0.914104	0.00212419	-0.00519047	0.00943885
HHV-7 seropositivity for Human Herpesvirus-7	-0.0131561	-0.123207	0.0969581	0.985419	Infectious Diseases	Biomarkers	23058	0.944716	0.0203363	-0.0908325	0.131721
E7 antigen for Human Papillomavirus type-16	-0.00280422	-0.0267918	0.0211833	0.985419	Infectious Disease Antigens	Biomarkers	23031	0.48331	0.0228113	-0.00143516	0.0470578
pp 52 antigen for Human Cytomegalovirus	0.00236038	-0.0214352	0.026156	0.987784	Infectious Disease Antigens	Biomarkers	23008	0.700097	0.0158098	-0.00824593	0.0398656
L1 antigen for Human Papillomavirus type-16	0.00229074	-0.0217619	0.0263434	0.987784	Infectious Disease Antigens	Biomarkers	23029	0.0567439	0.0384997	0.0141994	0.0628
HPV 16 Definition I seropositivity for Human Papillomavirus type-16	0.0103993	-0.110863	0.131557	0.987784	Infectious Diseases	Biomarkers	23068	0.351231	0.133635	0.0112341	0.255904
PorB antigen for Chlamydia trachomatis	0.00162464	-0.0224601	0.0257093	0.99004	Infectious Disease Antigens	Biomarkers	23037	0.841446	0.0105569	-0.0137929	0.0349067
LANA antigen for Kaposi's Sarcoma-Associated Herpesvirus	0.00154491	-0.0224779	0.0255677	0.990351	Infectious Disease Antigens	Biomarkers	23014	0.653857	0.0171762	-0.00710867	0.0414611
MC VP1 antigen for Merkel Cell Polyomavirus	0.00137971	-0.0226741	0.0254336	0.990797	Infectious Disease Antigens	Biomarkers	23028	0.670287	0.0168739	-0.00744253	0.0411903
p101 k antigen for Human Herpesvirus-6	0.00133972	-0.0225944	0.0252738	0.991736	Infectious Disease Antigens	Biomarkers	23012	0.670944	-0.0166626	-0.040858	0.00753279
Calcium	0.000191483	-0.0034439	0.00382687	0.991889	Blood biochemistry	Biomarkers	30680	0.205149	0.00468004	0.00104478	0.00831531
Vitamin D	0.000178437	-0.00337757	0.00373445	0.991889	Blood biochemistry	Biomarkers	30890	0.494532	0.00328594	-0.000270041	0.00684193
C-reactive protein	0.000164285	-0.0032989	0.00362747	0.991889	Blood biochemistry	Biomarkers	30710	3.48682e-09	0.0117727	0.00830807	0.0152374
NS3 antigen for Hepatitis C Virus	0.00108864	-0.0229509	0.0251282	0.991889	Infectious Disease Antigens	Biomarkers	23019	0.408962	0.0246603	0.000362429	0.0489582
HHV-6B seropositivity for Human Herpesvirus-6	0.00237217	-0.056322	0.0610895	0.992725	Infectious Diseases	Biomarkers	23057	0.780526	0.0323409	-0.0270363	0.0918053
E6 antigen for Human Papillomavirus type-16	0.00176165	-0.0422159	0.0457392	0.992725	Infectious Disease Antigens	Biomarkers	23030	0.92691	0.0101091	-0.0344148	0.054633
momp D antigen for Chlamydia trachomatis	-0.000524393	-0.0245096	0.0234608	0.993409	Infectious Disease Antigens	Biomarkers	23033	0.626574	0.0182292	-0.00601715	0.0424756
HSV-2 seropositivity for Herpes Simplex virus-2	-0.00112198	-0.0678897	0.0656127	0.994749	Infectious Diseases	Biomarkers	23051	0.879252	0.0244453	-0.0430374	0.0918846
Core antigen for Hepatitis C Virus	0.000621741	-0.0435745	0.044818	0.995273	Infectious Disease Antigens	Biomarkers	23018	0.817597	-0.0207726	-0.0655669	0.0240217
Nucleated red blood cell percentage	-0.000195122	-0.0373867	0.0369964	0.998575	Blood count	Biomarkers	30230	0.817247	-0.0173746	-0.0545821	0.0198328
momp A antigen for Chlamydia trachomatis	-0.000118558	-0.0241576	0.0239205	0.998575	Infectious Disease Antigens	Biomarkers	23034	0.940413	0.00470069	-0.0196041	0.0290054
Nucleated red blood cell count	0.000106526	-0.0370788	0.0372919	0.999257	Blood count	Biomarkers	30170	0.817782	-0.0171726	-0.0543723	0.0200271
Body mass index (BMI)	-0.00314638	-0.00652951	0.000236743	0.55217	Body size measures	Physical measures	21001	0.0193679	-0.00596662	-0.00935068	-0.00258256
Systolic blood pressure, automated reading	-0.00273911	-0.00600114	0.000522912	0.615492	Blood pressure	Physical measures	4080	0.608055	0.00251622	-0.00074397	0.00577641
Weight	0.00157009	-0.00142351	0.00456369	0.869132	Body size measures	Physical measures	21002	0.225302	-0.00377149	-0.00676574	-0.000777253
Height	0.00209684	-0.00528596	0.00947964	0.943763	Body size measures	Physical measures	12144	0.868311	-0.00289451	-0.0102973	0.00450824
Pulse rate, automated reading	0.000957128	-0.0025218	0.00443605	0.947892	Blood pressure	Physical measures	102	0.952983	0.000498811	-0.00297815	0.00397578
Diastolic blood pressure, automated reading	0.000197509	-0.003247	0.00364202	0.990797	Blood pressure	Physical measures	4079	0.013889	0.00626575	0.00282325	0.00970825
Skin colour	0.256674	0.249032	0.264316	0	Sun exposure	Lifestyle	1717	0	0.172827	0.165226	0.180429
Ease of skin tanning	-0.217046	-0.223368	-0.210724	0	Sun exposure	Lifestyle	1727	0	-0.139778	-0.146072	-0.133484
Childhood sunburn occasions	-0.121523	-0.129216	-0.113831	5.20873e-207	Sun exposure	Lifestyle	1737	1.60261e-93	-0.0816381	-0.0893108	-0.0739653
Use of sun/uv protection	-0.060217	-0.0665063	-0.0539277	9.98801e-76	Sun exposure	Lifestyle	2267	2.98468e-31	-0.0388023	-0.0450914	-0.0325131
Facial ageing	-0.023861	-0.0319599	-0.0157621	8.40831e-07	Sun exposure	Lifestyle	1757	0.000728019	-0.018122	-0.0262239	-0.0100201
Hot drink temperature	-0.0101159	-0.0173253	-0.00290658	0.177404	Diet	Lifestyle	1518	0.670944	-0.00494122	-0.0121544	0.002272
Cheese intake	0.00863465	0.00227667	0.0149926	0.20607	Diet	Lifestyle	1408	0.557841	0.00535229	-0.0010103	0.0117149
Weekly usage of mobile phone in last 3 months	0.00882527	0.00204834	0.0156022	0.235755	Electronic device use	Lifestyle	1120	0.0111659	0.0125988	0.00581518	0.0193824
Alcohol usually taken with meals	0.0137247	0.00318541	0.0242646	0.235755	Alcohol	Lifestyle	1618	0.268593	0.012724	0.00216676	0.0232827
Time spent watching television (TV)	-0.0075984	-0.0144412	-0.000755632	0.411128	Physical activity	Lifestyle	1070	0.91392	-0.00199298	-0.00883603	0.00485006
Morning/evening person (chronotype)	0.00702592	0.000473742	0.0135781	0.436761	Sleep	Lifestyle	1180	0.0117997	0.0121151	0.00556133	0.0186689
Drive faster than motorway speed limit	0.00651457	-0.000361828	0.013391	0.529128	Physical activity	Lifestyle	1100	0.940501	0.00130833	-0.00557093	0.00818759
Time spent using computer	0.00645334	-0.000722514	0.0136292	0.576367	Physical activity	Lifestyle	1080	0.670944	0.00495354	-0.00222252	0.0121296
Frequency of walking for pleasure in last 4 weeks	0.00624536	-0.000887912	0.0133786	0.59514	Physical activity	Lifestyle	971	0.408498	0.00725544	0.000117607	0.0143933
Duration walking for pleasure	-0.00626979	-0.0134804	0.000940792	0.598148	Physical activity	Lifestyle	981	0.0385845	-0.0119084	-0.0191225	-0.00469429
Getting up in morning	-0.00566183	-0.012174	0.0008503	0.598148	Sleep	Lifestyle	1170	0.00205857	-0.013697	-0.0202071	-0.00718703
Number of days/week of moderate physical activity 10+ minutes	-0.00504773	-0.0111631	0.00106763	0.629426	Physical activity	Lifestyle	884	0.989736	0.000327996	-0.00578457	0.00644056
Time spend outdoors in summer	0.00529486	-0.00156735	0.0121571	0.688521	Sun exposure	Lifestyle	1050	0.396431	0.00710401	0.000238726	0.0139693
Ever taken cannabis	0.0102377	-0.00463322	0.0251086	0.745407	Cannabis use	Lifestyle	20453	0.861517	0.00601324	-0.00886754	0.020894
Types of transport used (excluding work): Car/motor vehicle	0.00584433	-0.00278082	0.0144697	0.75225	Physical activity	Lifestyle	6162#1	0.826952	0.00388208	-0.00474643	0.0125118
Lifetime number of sexual partners	0.00471178	-0.0023388	0.0117624	0.761611	Sexual factors	Lifestyle	2149	0.0904569	0.0104416	0.0033937	0.0174894
Age first had sexual intercourse	-0.00229121	-0.00581359	0.00123118	0.772151	Sexual factors	Lifestyle	2139	0.643655	-0.00256332	-0.00608683	0.000960191
Above moderate/vigorous recommendation	0.00457072	-0.00304302	0.0121846	0.803271	MET Scores	Lifestyle	22035	0.497625	0.00692134	-0.000695864	0.0145389
Never eat eggs, dairy, wheat, sugar: Wheat products	-0.012767	-0.0343151	0.00877993	0.810343	Diet	Lifestyle	6144#3	4.42506e-07	-0.0647739	-0.0863835	-0.0431775
Water intake	-0.00350631	-0.0101447	0.00313213	0.865193	Diet	Lifestyle	1528	0.794304	0.00335332	-0.00327556	0.0099822
Nap during day	-0.00351435	-0.0103835	0.00335482	0.872685	Sleep	Lifestyle	1190	0.423171	-0.00688004	-0.013751	-9.11333e-06
Age stopped smoking	-0.00333067	-0.00991627	0.00325493	0.872685	Smoking	Lifestyle	2897	0.444438	0.00643276	-0.000158003	0.0130235
Frequency of light DIY in last 4 weeks	0.00425697	-0.00425273	0.0127667	0.872685	Physical activity	Lifestyle	1011	0.240922	0.0105214	0.00199747	0.0190453
Types of transport used (excluding work): Walk	-0.00336824	-0.0102115	0.00347495	0.87468	Physical activity	Lifestyle	6162#2	0.568452	-0.00566851	-0.0125135	0.00117629
Salt added to food	0.00301276	-0.00363401	0.00965954	0.886656	Diet	Lifestyle	1478	0.87356	0.0024784	-0.00416663	0.00912343
Alcohol intake frequency.	-0.00269398	-0.00874858	0.00336062	0.886656	Alcohol	Lifestyle	1558	0.997799	8.20738e-05	-0.00597152	0.00613567
Types of physical activity in last 4 weeks	0.00657755	-0.00829098	0.0214459	0.888594	Physical activity	Lifestyle	6164#100	0.794304	0.00756631	-0.00731025	0.0224382
Salad / raw vegetable intake	0.00302051	-0.00394282	0.00998384	0.889576	Diet	Lifestyle	1299	0.0782415	0.0105592	0.00359845	0.01752
MET minutes per week for moderate activity	-0.00162188	-0.00538975	0.00214599	0.891575	MET Scores	Lifestyle	22038	0.817247	0.00175751	-0.00201193	0.00552695
Never eat eggs, dairy, wheat, sugar: I eat all of the above	0.00356733	-0.00472081	0.0118556	0.891575	Diet	Lifestyle	6144#5	0.504025	0.00748737	-0.000802533	0.0157784
Summed days activity	-0.00155342	-0.00528427	0.00217743	0.906192	MET Scores	Lifestyle	22033	0.970843	0.00032323	-0.00340937	0.00405583
Non-oily fish intake	-0.00259924	-0.00905228	0.00385381	0.908029	Diet	Lifestyle	1339	0.803602	0.00312486	-0.00332381	0.00957353
Frequency of memory loss due to drinking alcohol in last year	-0.00928703	-0.0331526	0.0145786	0.913917	Alcohol use	Lifestyle	20408	0.758177	-0.0135551	-0.0374495	0.0103392
Bread intake	-0.00121129	-0.00448862	0.00206603	0.920213	Diet	Lifestyle	1438	0.770764	-0.00182596	-0.00510342	0.00145149
Tea intake	0.00127249	-0.00218913	0.00473411	0.921178	Diet	Lifestyle	1488	0.396413	0.00358578	0.000122322	0.00704925
Average weekly fortified wine intake	-0.00481839	-0.0181009	0.00846409	0.921549	Alcohol	Lifestyle	1608	0.87356	-0.00493803	-0.018214	0.00833799
Frequency of solarium/sunlamp use	0.0058012	-0.0109396	0.022542	0.923463	Sun exposure	Lifestyle	2277	0.921623	0.00391933	-0.0128261	0.0206648
IPAQ activity group	-0.00222049	-0.00929911	0.00485813	0.934069	MET Scores	Lifestyle	22032	0.955549	0.000953722	-0.00612057	0.00802801
Age started smoking in former smokers	0.00207726	-0.00473648	0.008891	0.937305	Smoking	Lifestyle	2867	0.0918015	0.0100704	0.00324985	0.0168909
Frequency of other exercises in last 4 weeks	0.00261023	-0.00620573	0.0114262	0.941565	Physical activity	Lifestyle	3637	0.868756	0.00341815	-0.00539181	0.0122281
Ever smoked	0.00195274	-0.00508139	0.00898694	0.947892	Smoking	Lifestyle	20160	0.595136	0.0055717	-0.00146539	0.0126092
Pork intake	-0.00177792	-0.00848662	0.00493077	0.949742	Diet	Lifestyle	1389	0.670944	-0.004609	-0.0113175	0.00209946
Summed minutes activity	-0.000968545	-0.00475303	0.00281594	0.953536	MET Scores	Lifestyle	22034	0.79776	0.00185455	-0.00193151	0.00564061
Why stopped smoking	-0.00426385	-0.021542	0.0130133	0.953772	Smoking	Lifestyle	6157#100	0.231462	-0.0216131	-0.0389045	-0.00432828
Past tobacco smoking	-0.00152398	-0.00805436	0.00500639	0.957542	Smoking	Lifestyle	1249	0.375948	-0.00689549	-0.0134219	-0.00036909
Oily fish intake	0.00133534	-0.00491807	0.00758874	0.961727	Diet	Lifestyle	1329	0.951159	0.00102983	-0.00521687	0.00727653
MET minutes per week for vigorous activity	0.00129209	-0.00571482	0.008299	0.962307	MET Scores	Lifestyle	22039	0.975381	0.000552801	-0.00646078	0.00756638
Duration of vigorous activity	0.000640993	-0.00396431	0.0052463	0.977436	Physical activity	Lifestyle	914	0.997799	7.4137e-05	-0.00453379	0.00468206
Number of cigarettes previously smoked daily (current cigar/pipe smokers)	0.0140673	-0.0952487	0.123383	0.983112	Smoking	Lifestyle	6183	0.975602	0.00788654	-0.0997138	0.115487
Types of physical activity in last 4 weeks: Other exercises (eg: swimming, cycling, keep fit, bowling)	0.00064574	-0.00624191	0.00753339	0.987784	Physical activity	Lifestyle	6164#2	0.836634	0.00302958	-0.0038599	0.0099191
Average weekly beer plus cider intake	-0.000736181	-0.0091746	0.00770224	0.987784	Alcohol	Lifestyle	1588	0.941415	0.00158532	-0.00685953	0.0100302
Beef intake	-0.000513114	-0.00689454	0.00586831	0.987784	Diet	Lifestyle	1369	0.931312	0.00138608	-0.00499635	0.0077685
Sleep duration	0.000453292	-0.00576233	0.00666892	0.98796	Sleep	Lifestyle	1160	0.748505	0.00359665	-0.00262169	0.009815
Why stopped smoking: Health precaution	0.000924679	-0.0134011	0.0152507	0.990351	Smoking	Lifestyle	6157#3	0.111691	0.0206189	0.00628834	0.0349526
Lamb/mutton intake	0.00039003	-0.0062829	0.00706296	0.990797	Diet	Lifestyle	1379	0.937361	-0.00136854	-0.00804114	0.00530406
Dried fruit intake	0.000304814	-0.00676742	0.00737705	0.991953	Diet	Lifestyle	1319	0.683936	0.00472677	-0.00234422	0.0117978
Number of unsuccessful stop-smoking attempts	-0.000478553	-0.0138103	0.0128532	0.993409	Smoking	Lifestyle	2926	0.493725	0.0124124	-0.000968707	0.0257936
Daytime dozing / sleeping (narcolepsy)	-0.000204549	-0.00836296	0.00795386	0.993409	Sleep	Lifestyle	1220	0.608055	-0.00630398	-0.0144627	0.00185473
Types of transport used (excluding work): Cycle	-0.000135471	-0.0133798	0.0131087	0.996071	Physical activity	Lifestyle	6162#4	0.543005	0.0114188	-0.00182697	0.0246614
Number of days/week of vigorous physical activity 10+ minutes	-5.42045e-05	-0.00630606	0.00619765	0.996113	Physical activity	Lifestyle	904	0.963608	0.000646019	-0.00561037	0.00690241
Place of birth in UK - north co-ordinate	-0.0124295	-0.0157204	-0.00913858	2.55145e-11	Early life factors	Sociodemographics	129	1.40516e-49	-0.0255169	-0.0288071	-0.0222266
Home location - north co-ordinate (rounded)	-0.011144	-0.0144547	-0.00783338	6.64959e-09	Home locations	Sociodemographics	22704	1.27017e-36	-0.0221066	-0.0254174	-0.0187958
Health score (England)	-0.0117806	-0.0154064	-0.00815478	2.73036e-08	Indices of Multiple Deprivation	Sociodemographics	26413	7.64224e-13	-0.014457	-0.0180794	-0.0108345
Home location at assessment - north co-ordinate (rounded)	-0.010312	-0.0136378	-0.00698623	1.55575e-07	Reception	Sociodemographics	20075	6.39254e-33	-0.021064	-0.0243891	-0.0177389
Place of birth in UK - east co-ordinate	0.00965817	0.00639198	0.0129244	7.8658e-07	Early life factors	Sociodemographics	130	1.47519e-06	0.00940591	0.00613946	0.0126724
Employment score (England)	-0.00957202	-0.0132059	-0.00593816	2.15766e-05	Indices of Multiple Deprivation	Sociodemographics	26412	5.32127e-07	-0.0108132	-0.0144438	-0.00718256
Index of Multiple Deprivation (England)	-0.00872045	-0.0123568	-0.00508405	0.000202224	Indices of Multiple Deprivation	Sociodemographics	26410	1.71113e-05	-0.00959821	-0.0132314	-0.00596506
Relative age of first facial hair	-0.0286164	-0.0414507	-0.0157821	0.000928286	Male-specific factors	Sociodemographics	2375	0.0308088	-0.0216737	-0.0345021	-0.00884531
Average total household income before tax	0.0134561	0.00685897	0.0200532	0.0039766	Household	Sociodemographics	738	0.552345	0.0056148	-0.000983923	0.0122135
Education score (England)	-0.0072352	-0.010877	-0.00359342	0.00596805	Indices of Multiple Deprivation	Sociodemographics	26414	0.00970024	-0.00686304	-0.0105016	-0.00322448
Home location - east co-ordinate (rounded)	0.00653575	0.00323658	0.00983492	0.006151	Home locations	Sociodemographics	22702	0.00910606	0.00626021	0.00296024	0.00956018
Home location at assessment - east co-ordinate (rounded)	0.0061835	0.00286803	0.00949896	0.0139798	Reception	Sociodemographics	20074	0.00458509	0.00660208	0.00328667	0.0099175
Living environment score (England)	-0.00668107	-0.010322	-0.00304014	0.0170722	Indices of Multiple Deprivation	Sociodemographics	26417	0.0779191	-0.00552716	-0.00916489	-0.00188943
Income score (England)	-0.00613724	-0.00977381	-0.00250066	0.0426767	Indices of Multiple Deprivation	Sociodemographics	26411	0.0683839	-0.00563067	-0.00926404	-0.00199731
Comparative height size at age 10	0.0105127	0.00393132	0.0170942	0.0692164	Early life factors	Sociodemographics	1697	0.972817	-0.000552252	-0.00713723	0.00603272
Job involves heavy manual or physical work	-0.0146783	-0.0240303	-0.00532625	0.0806992	Employment	Sociodemographics	816	0.273873	-0.0112135	-0.0205813	-0.00184573
Job coding: planning and quality control engineer	0.696145	0.250539	1.14081	0.0826486	Employment history	Sociodemographics	22601#21282685	0.258859	0.541908	0.0964398	0.98874
Job coding: further education teaching professional, college lecturer/professor	0.0644056	0.0224832	0.106324	0.0917573	Employment history	Sociodemographics	22601#23123400	0.484341	0.0392346	-0.00261755	0.0810472
Job code - historical: Further education teaching professionals	0.0644056	0.0224832	0.106324	0.0917573	Employment history	Sociodemographics	22617#2312	0.484341	0.0392346	-0.00261755	0.0810472
Job coding: mechanical engineer	-0.165767	-0.27414	-0.0574674	0.0946811	Employment history	Sociodemographics	22601#21222679	0.879252	-0.0732859	-0.275241	0.127688
Gas or solid-fuel cooking/heating: A gas fire that you use regularly in winter time	-0.0103427	-0.0173071	-0.00337847	0.119492	Household	Sociodemographics	6139#2	0.000636713	-0.0156997	-0.0226671	-0.00873297
Job coding: director or chief executive of private organisation/company, company chairman or president, general manager	0.0579801	0.018295	0.0976651	0.135951	Employment history	Sociodemographics	22601#11123211	0.673715	0.0269916	-0.0127367	0.0666897
Job code - historical: Directors and chief executives of major organisations	0.0579801	0.018295	0.0976651	0.135951	Employment history	Sociodemographics	22617#1112	0.673715	0.0269916	-0.0127367	0.0666897
Job involves mainly walking or standing	-0.0119284	-0.0201301	-0.00372657	0.138621	Employment	Sociodemographics	806	0.433335	-0.00814138	-0.0163502	6.74174e-05
Distance between home and job workplace	0.00676128	0.00194567	0.0115769	0.177404	Employment	Sociodemographics	796	0.378981	0.00508516	0.000258383	0.00991194
Total traffic load on major roads	-0.0139146	-0.0239273	-0.00390188	0.183724	Residential air pollution	Sociodemographics	24013	0.0193679	-0.0176652	-0.027683	-0.00764753
Job coding: accounts and wages clerk/assistant/supervisor, bookkeeper, cost or ledger clerk, audit assistant, budget officer, student loans officer, paymaster	-0.065182	-0.112166	-0.0182195	0.183724	Employment history	Sociodemographics	22601#41223241	0.996865	0.00152736	-0.0658797	0.0688135
Workplace very noisy	-0.018636	-0.0323032	-0.00497051	0.204806	Employment history	Sociodemographics	22606#1	0.789618	-0.0070716	-0.0207405	0.00659732
Job coding: pest exterminator, pest control surveyor	-0.706492	-1.23161	-0.184215	0.210136	Employment history	Sociodemographics	22601#62923015	0.170031	-0.728266	-1.27957	-0.191006
Job coding: conference/exhibition manager	0.59948	0.150088	1.0467	0.214856	Employment history	Sociodemographics	22601#12223174	0.638979	0.328629	-0.119373	0.774484
Job coding: financial adviser/agent/consultant, investment analyst, mortgage consultant, financier, pension advisor	-0.0937166	-0.164518	-0.0229481	0.22548	Employment history	Sociodemographics	22601#35343267	0.234408	-0.0885316	-0.159729	-0.0174767
Job code - historical: Finance and investment analysts/advisers	-0.0937166	-0.164518	-0.0229481	0.22548	Employment history	Sociodemographics	22617#3534	0.234408	-0.0885316	-0.159729	-0.0174767
Year immigrated to UK (United Kingdom)	0.0304795	0.00718167	0.0537773	0.234106	Ethnicity	Sociodemographics	3659	0.274115	0.0280515	0.00453102	0.0515719
Job coding: hotel and other accommodation porter, bell hop	-0.455128	-0.808674	-0.102087	0.248303	Employment history	Sociodemographics	22601#92223001	0.817821	-0.16329	-0.520092	0.189543
Adopted as a child	0.0387242	0.00853627	0.0689109	0.252555	Early life factors	Sociodemographics	1767	0.223104	0.0381744	0.00798302	0.0683448
Job coding: bricklayer	-0.236813	-0.424598	-0.0492655	0.271664	Employment history	Sociodemographics	22601#53122524	0.299749	-0.218942	-0.408716	-0.0301534
Job code - historical: Assemblers (electrical products)	-0.127661	-0.230858	-0.0245293	0.292814	Employment history	Sociodemographics	22617#8131	0.836098	-0.0456165	-0.149027	0.0575041
Housing score (England)	0.00448025	0.000833908	0.0081266	0.300699	Indices of Multiple Deprivation	Sociodemographics	26415	0.0782415	0.00552469	0.00188159	0.00916779
Job coding: factory cleaner/industrial cleaner in the production of vehicles or vehicle components	-0.706029	-1.29266	-0.122011	0.321745	Employment history	Sociodemographics	22601#91322978	0.33813	-0.673183	-1.29072	-0.0722546
Job coding: vocational or industrial trainer/instructor, craft instructor, apprentice instructor	-0.150828	-0.275887	-0.0258627	0.324338	Employment history	Sociodemographics	22601#35633214	0.937361	-0.0255552	-0.150751	0.0992348
Job involves shift work	-0.0147531	-0.0271413	-0.00236489	0.337789	Employment	Sociodemographics	826	0.304243	-0.0142618	-0.0266765	-0.00184698
Job coding: school crossing patrol attendant, lollipop man/woman	-0.627414	-1.16123	-0.0951782	0.346021	Employment history	Sociodemographics	22601#92433414	0.87356	-0.19819	-0.737823	0.327801
Job code - historical: School crossing patrol attendants	-0.627414	-1.16123	-0.0951782	0.346021	Employment history	Sociodemographics	22617#9243	0.87356	-0.19819	-0.737823	0.327801
Job coding: heavy goods vehicle (hgv) driver, lorry or truck driver, tanker driver, haulage driver	-0.0937468	-0.173569	-0.0139645	0.346995	Employment history	Sociodemographics	22601#82112603	0.283817	-0.0943412	-0.174555	-0.0142871
Job code - historical: Assemblers (vehicles and metal goods)	-0.104662	-0.194356	-0.0150192	0.359232	Employment history	Sociodemographics	22617#8132	0.380792	-0.0944844	-0.184586	-0.00459724
Job coding: packer, wrapper, foreman	-0.450504	-0.840795	-0.0603506	0.371584	Employment history	Sociodemographics	22601#91342744	0.997883	0.00331645	-0.564794	0.562911
Job coding: musical instrument maker/repairer	-0.717623	-1.34559	-0.0955874	0.377582	Employment history	Sociodemographics	22601#54942909	0.672285	-0.431399	-1.07443	0.195283
Job coding: welder, fitter-welder	-0.175301	-0.327947	-0.0227925	0.378341	Employment history	Sociodemographics	22601#52152925	0.87356	-0.0582433	-0.211789	0.0947552
Domestic garden percentage, buffer 300m	0.004144	0.000531982	0.00775602	0.378573	Greenspace and coastal proximity	Sociodemographics	24504	0.274115	0.00430462	0.000696861	0.00791239
Job code - historical: Bricklayers, masons	-0.193421	-0.362764	-0.0242297	0.383849	Employment history	Sociodemographics	22617#5312	0.311776	-0.194346	-0.365417	-0.0240677
Job coding: medical technician, audiologist, cardiographer, prosthesist, ecg technician, eeg technician	0.137634	0.0168427	0.258339	0.383849	Employment history	Sociodemographics	22601#32183085	0.589503	0.0965018	-0.0242083	0.216875
Job coding: aircraft mechanic or maintenance engineer	-0.46965	-0.883359	-0.0577246	0.383849	Employment history	Sociodemographics	22601#52232641	0.378981	-0.441667	-0.864733	-0.025368
Day shifts worked: This type of shift pattern was not worked during job	-0.0187281	-0.035234	-0.0022247	0.385337	Employment history	Sociodemographics	22630#9	0.557841	-0.0138464	-0.0303713	0.00267348
Job code - historical: Heavy goods vehicle drivers	-0.0893106	-0.16843	-0.0102288	0.38983	Employment history	Sociodemographics	22617#8211	0.321407	-0.0892277	-0.168728	-0.00988256
Job coding: metal making or metal treating process worker, machine operator, furnaceman	-0.214805	-0.407392	-0.022399	0.405438	Employment history	Sociodemographics	22601#81172834	0.0904569	-0.287618	-0.482481	-0.0939554
Job code - historical: Metal making and treating process operatives	-0.214805	-0.407392	-0.022399	0.405438	Employment history	Sociodemographics	22617#8117	0.0904569	-0.287618	-0.482481	-0.0939554
Job involved shift work: Yes	-0.0169589	-0.0322469	-0.0016731	0.411128	Employment history	Sociodemographics	22620#1	0.405915	-0.0156026	-0.030906	-0.000303271
Job coding: merchandiser, window dresser	-0.164202	-0.312488	-0.0160814	0.411128	Employment history	Sociodemographics	22601#71253330	0.205149	-0.191929	-0.34132	-0.0433581
Job code - historical: Merchandisers and window dressers	-0.164202	-0.312488	-0.0160814	0.411128	Employment history	Sociodemographics	22617#7125	0.205149	-0.191929	-0.34132	-0.0433581
Domestic garden percentage, buffer 1000m	0.00398743	0.000374798	0.00760006	0.413893	Greenspace and coastal proximity	Sociodemographics	24501	0.0281371	0.00615572	0.00254739	0.00976406
Job coding: rail transport/traffic clerk, distribution clerk/controller, shipping clerk/controller	0.312072	0.0289084	0.594837	0.414134	Employment history	Sociodemographics	22601#41342672	0.582652	0.229485	-0.0528181	0.5107
Job code - historical: Musical instrument makers and tuners	-0.5783	-1.10522	-0.0539897	0.414573	Employment history	Sociodemographics	22617#5494	0.740957	-0.318853	-0.857354	0.208819
Job coding: mathematician	0.187481	0.0167735	0.358082	0.417039	Employment history	Sociodemographics	22601#21133024	0.670626	0.118058	-0.0526097	0.288165
Townsend deprivation index at recruitment	-0.00369064	-0.00709211	-0.000289177	0.432288	Baseline characteristics	Sociodemographics	189	0.589503	-0.00273172	-0.00613396	0.000670531
Job coding: wireman, coil winder, wirer	-0.237499	-0.457242	-0.0180159	0.436723	Employment history	Sociodemographics	22601#81312795	0.645943	-0.159134	-0.380851	0.0610915
Job coding: buyer, purchasing/procurement officer, supply officer	0.109669	0.0077185	0.211582	0.436761	Employment history	Sociodemographics	22601#35413236	0.350786	0.111166	0.00943725	0.212699
Job code - historical: Buyers and purchasing officers	0.109669	0.0077185	0.211582	0.436761	Employment history	Sociodemographics	22617#3541	0.350786	0.111166	0.00943725	0.212699
Job coding: other researchers including in broadcasting, journalism, photography, printing and publishing	-0.173233	-0.334671	-0.0119674	0.436761	Employment history	Sociodemographics	22601#23293031	0.508478	-0.146264	-0.309239	0.0158954
Sum of road length of major roads within 100m	-0.0104292	-0.0201634	-0.000695029	0.436761	Residential air pollution	Sociodemographics	24015	0.197623	-0.0127035	-0.0224436	-0.00296344
Job coding: storage manager, stock control manager, container terminal manager	-0.163126	-0.315565	-0.0107877	0.436761	Employment history	Sociodemographics	22601#11623349	0.879252	-0.0550616	-0.208198	0.0975746
Job code - historical: Storage and warehouse managers	-0.163126	-0.315565	-0.0107877	0.436761	Employment history	Sociodemographics	22617#1162	0.879252	-0.0550616	-0.208198	0.0975746
Job coding: roofer, roof tiler, slater, felt roofer, thatcher	0.264151	0.0173739	0.511033	0.436761	Employment history	Sociodemographics	22601#53132526	0.526764	0.21625	-0.0300146	0.461897
Job code - historical: Roofers, roof tilers and slaters	0.264151	0.0173739	0.511033	0.436761	Employment history	Sociodemographics	22617#5313	0.526764	0.21625	-0.0300146	0.461897
Job coding: air travel assistant, cabin/flight attendant, air hostess, air purser, air steward, cabin crew; passenger services agent; check-in staff	0.148025	0.0095671	0.286385	0.436761	Employment history	Sociodemographics	22601#62142638	0.355317	0.149451	0.0114483	0.287077
Job coding: river/water surveyor, surveyor and estimator, topographer, property surveyor	-0.188115	-0.364205	-0.0121244	0.436761	Employment history	Sociodemographics	22601#24342600	0.557841	-0.148879	-0.32683	0.0282114
Job coding: sewing machinist	-0.0990195	-0.192185	-0.00592088	0.437203	Employment history	Sociodemographics	22601#81372713	0.335028	-0.10366	-0.197174	-0.0104459
Job code - historical: Sewing machinists	-0.0990195	-0.192185	-0.00592088	0.437203	Employment history	Sociodemographics	22617#8137	0.335028	-0.10366	-0.197174	-0.0104459
Job coding: vehicle body builder, fitter or repairer	0.321497	0.0185626	0.624051	0.438232	Employment history	Sociodemographics	22601#52322661	0.826952	0.136373	-0.167147	0.438839
Job coding: assembler, machine operator, foreman	-0.119732	-0.233331	-0.00621184	0.446661	Employment history	Sociodemographics	22601#81322804	0.944716	-0.0209297	-0.136627	0.0944148
Job code - historical: Conference and exhibition managers	0.213087	0.00975289	0.416167	0.44682	Employment history	Sociodemographics	22617#1222	0.780526	0.110179	-0.0930424	0.312488
Mixture of day and night shifts worked: Shift pattern was worked for whole of job	-0.0206757	-0.0405456	-0.000809076	0.455797	Employment history	Sociodemographics	22640#1	0.743194	-0.0117207	-0.0316179	0.00816831
Frequency of travelling from home to job workplace	-0.00958261	-0.0188733	-0.000291956	0.466836	Employment	Sociodemographics	777	0.444438	-0.00908186	-0.018386	0.000222275
Job coding: civilian fingerprint officer	-0.480675	-0.948607	-0.0156045	0.466836	Employment history	Sociodemographics	22601#41313443	0.369594	-0.506256	-0.985984	-0.0356593
Job coding: residential manager, day care manager, nursing home manager, retirement home manager, convalescent home manager	0.11283	0.0026549	0.222937	0.468612	Employment history	Sociodemographics	22601#11853100	0.743602	0.0646253	-0.0454844	0.17444
Job coding: software professional, analyst-programmer, computer programmer, software analyst or engineer, systems designer or programmer	0.0362517	0.000851426	0.071652	0.468612	Employment history	Sociodemographics	22601#21323059	0.748407	0.0205437	-0.0149254	0.0559911
Job code - historical: Software professionals	0.0362517	0.000851426	0.071652	0.468612	Employment history	Sociodemographics	22617#2132	0.748407	0.0205437	-0.0149254	0.0559911
Job code - historical: Vocational and industrial trainers and instructors	-0.0666887	-0.131899	-0.00150448	0.468612	Employment history	Sociodemographics	22617#3563	0.453047	-0.0632168	-0.128642	0.0020895
Job coding: healthcare practice manager, dental practice manager, chiropody practice manager/owner	0.153798	0.00271759	0.304758	0.469231	Employment history	Sociodemographics	22601#11833099	0.708602	0.0971688	-0.0535291	0.247351
Job code - historical: Healthcare practice managers	0.153798	0.00271759	0.304758	0.469231	Employment history	Sociodemographics	22617#1183	0.708602	0.0971688	-0.0535291	0.247351
Job coding: routine inspector, tester	-0.583619	-1.1591	-0.0100582	0.470434	Employment history	Sociodemographics	22601#81332755	0.963104	-0.0429411	-0.457416	0.366776
Job coding: management information officer, conference/events co-ordinator/organiser, exhibition officer, work study engineer/officer/analyst, contract adviser/agent, election agent, business system analyst	-0.0484718	-0.096196	-0.000762284	0.470434	Employment history	Sociodemographics	22601#35393271	0.306208	-0.0548225	-0.10271	-0.00699727
Relative age voice broke	-0.0173009	-0.0344786	-0.000123205	0.480324	Male-specific factors	Sociodemographics	2385	0.999966	3.72441e-07	-0.0171711	0.0171718
Consecutive night shifts during mixed shift periods	-0.0148077	-0.0295263	-8.90523e-05	0.48059	Employment history	Sociodemographics	22644	0.393965	-0.0153322	-0.0301114	-0.000553039
Qualifications: College or University degree	0.00745081	2.97763e-05	0.014872	0.481832	Education	Sociodemographics	6138#1	0.792775	-0.00382283	-0.0112473	0.00360103
Job coding: road construction worker, asphalter, layer, ganger (road), road worker foreman	0.306081	0.00063805	0.611235	0.482576	Employment history	Sociodemographics	22601#81422572	0.642617	0.223757	-0.08246	0.529284
Job coding: driveway paver or asphalter	-0.398132	-0.800921	0.0030338	0.495372	Employment history	Sociodemographics	22601#81422589	0.590121	-0.324475	-0.73447	0.0797463
Job coding: auto electrician	-0.307569	-0.619908	0.00378476	0.499137	Employment history	Sociodemographics	22601#52332936	0.6895	-0.208427	-0.523971	0.10402
Job code - historical: Civil engineers	0.0665414	-0.000955996	0.134042	0.499137	Employment history	Sociodemographics	22617#2121	0.712162	0.0432684	-0.0243091	0.110767
Job coding: sales or marketing manager/director, export/import manager, business development manager, advertising/commercial manager	0.0439338	-0.000652825	0.0885168	0.499137	Employment history	Sociodemographics	22601#11323222	0.234408	0.0555417	0.0109272	0.100123
Job code - historical: Marketing and sales managers	0.0439338	-0.000652825	0.0885168	0.499137	Employment history	Sociodemographics	22617#1132	0.234408	0.0555417	0.0109272	0.100123
Job code - historical: Residential and day care managers	0.100577	-0.00199728	0.203095	0.50339	Employment history	Sociodemographics	22617#1185	0.743194	0.0605473	-0.041988	0.162828
Transport type for commuting to job workplace: Public transport	0.0114936	-0.000279339	0.0232669	0.507756	Employment	Sociodemographics	6143#3	0.922672	-0.002739	-0.0145207	0.00904036
Job code - historical: Pest control officers	-0.355715	-0.722178	0.0094393	0.509562	Employment history	Sociodemographics	22617#6292	0.405915	-0.378526	-0.752603	-0.0092794
Job coding: dental technician, dental hygienist	-0.221967	-0.450518	0.00630119	0.509562	Employment history	Sociodemographics	22601#32183089	0.851079	-0.0973037	-0.327615	0.131293
Job coding: furniture maker/fitter, cabinet maker	0.164831	-0.00482267	0.334428	0.509562	Employment history	Sociodemographics	22601#54922904	0.526305	0.149404	-0.0202514	0.318705
Job code - historical: Biological scientists and biochemists	-0.0602166	-0.122412	0.00195449	0.509562	Employment history	Sociodemographics	22617#2112	0.581127	-0.05086	-0.113221	0.0113919
Job coding: routine inspector, tester	0.471145	-0.0166514	0.957701	0.509562	Employment history	Sociodemographics	22601#81332776	0.963104	-0.0429411	-0.457416	0.366776
Job coding: fire service officer (leading fire officer and below)	-0.143061	-0.291084	0.00479201	0.509562	Employment history	Sociodemographics	22601#33133440	0.839809	-0.0647019	-0.213421	0.083484
Job code - historical: Fire service officers (leading fire officer and below)	-0.143061	-0.291084	0.00479201	0.509562	Employment history	Sociodemographics	22617#3313	0.839809	-0.0647019	-0.213421	0.083484
Distance (Euclidean) to coast	-0.00313211	-0.00638644	0.000122229	0.5141	Greenspace and coastal proximity	Sociodemographics	24508	0.0686626	-0.0050374	-0.00829167	-0.00178313
Night shifts worked: This type of shift pattern was not worked during job	-0.0148376	-0.0302943	0.000617122	0.514463	Employment history	Sociodemographics	22650#9	0.491664	-0.0143724	-0.0298453	0.00109642
Job coding: school/student counsellor, school attendance officer	-0.186267	-0.385034	0.0123136	0.543046	Employment history	Sociodemographics	22601#32323410	0.997883	0.00385273	-0.308226	0.31301
Age when periods started (menarche)	-0.00817015	-0.0169455	0.000605227	0.55162	Female-specific factors	Sociodemographics	2714	0.00249486	0.0182107	0.0094329	0.0269884
Job coding: school librarian, assistant school librarian	-0.219962	-0.457372	0.0170534	0.553039	Employment history	Sociodemographics	22601#24513418	0.769228	-0.132773	-0.371451	0.103957
Particulate matter air pollution (pm10); 2007	0.00316424	-0.000255613	0.0065841	0.55526	Residential air pollution	Sociodemographics	24019	0.000289292	0.00801465	0.00459343	0.0114359
Job code - historical: Engineering technicians	0.059018	-0.00503351	0.123069	0.558377	Employment history	Sociodemographics	22617#3113	0.817782	0.0296282	-0.0344949	0.0936788
Job coding: engineering technician	0.255113	-0.0223846	0.53245	0.558844	Employment history	Sociodemographics	22601#31132868	0.940463	0.0530663	-0.225852	0.3308
Job coding: other sales-related work including car hirer, skip hire operator, rental operator, sales promoter, film/video renter, money lender	-0.19124	-0.399478	0.0167702	0.558844	Employment history	Sociodemographics	22601#71293335	0.720588	-0.131004	-0.341117	0.0779163
Job code - historical: Air travel assistants	0.104715	-0.00928514	0.218634	0.558844	Employment history	Sociodemographics	22617#6214	0.404212	0.116462	0.00279338	0.229835
Job coding: petrol station manager	-0.250253	-0.523063	0.0220215	0.559107	Employment history	Sociodemographics	22601#11633326	0.441204	-0.270542	-0.546773	0.00343796
Job coding: quality assurance technician or co-ordinator	-0.17503	-0.366123	0.0158304	0.562228	Employment history	Sociodemographics	22601#31153052	0.780526	-0.103432	-0.29573	0.0878499
Job code - historical: Housing and welfare officers	-0.0819937	-0.17167	0.00763545	0.564616	Employment history	Sociodemographics	22617#3232	0.990409	-0.00447469	-0.0941892	0.0850251
Workplace very hot	-0.0125326	-0.026284	0.00121775	0.568011	Employment history	Sociodemographics	22608#1	0.995857	0.000445242	-0.0133081	0.0141993
Job code - historical: Brokers	0.0737604	-0.00721519	0.154713	0.568011	Employment history	Sociodemographics	22617#3532	0.59027	0.0644692	-0.0165696	0.145384
Workplace very cold	-0.0124051	-0.0260322	0.00122086	0.568011	Employment history	Sociodemographics	22607#1	0.87356	-0.00510695	-0.0187383	0.00852359
Job code - historical: Business and related associate professionals n.e.c.	-0.0424439	-0.0892493	0.00434749	0.572859	Employment history	Sociodemographics	22617#3539	0.309865	-0.0535672	-0.100531	-0.00666242
Job coding: van driver, delivery driver, courier driver	-0.0653651	-0.137747	0.00698879	0.574336	Employment history	Sociodemographics	22601#82122605	0.494532	-0.0669456	-0.139646	0.00562612
Job code - historical: Van drivers	-0.0653651	-0.137747	0.00698879	0.574336	Employment history	Sociodemographics	22617#8212	0.494532	-0.0669456	-0.139646	0.00562612
Job coding: refuse or rubbish truck driver	0.490374	-0.0545467	1.0367	0.576367	Employment history	Sociodemographics	22601#82112604	0.415448	0.545107	0.00450044	1.08692
Job coding: import agent, export agent, shipping agent	0.163152	-0.0189709	0.345153	0.578016	Employment history	Sociodemographics	22601#35363269	0.991096	0.00884605	-0.173977	0.19083
Job code - historical: Importers, exporters	0.163152	-0.0189709	0.345153	0.578016	Employment history	Sociodemographics	22617#3536	0.991096	0.00884605	-0.173977	0.19083
Job coding: musician, bandsman, instrumentalist, bellringer; composer, conductor; song writer	-0.143251	-0.303664	0.0170212	0.578016	Employment history	Sociodemographics	22601#34153170	0.595792	-0.127321	-0.288964	0.033628
Job code - historical: Musicians	-0.143251	-0.303664	0.0170212	0.578016	Employment history	Sociodemographics	22617#3415	0.595792	-0.127321	-0.288964	0.033628
Job coding: other travel assistants, other travel hostess/steward	0.267016	-0.0344667	0.567798	0.582998	Employment history	Sociodemographics	22601#62193379	0.784214	0.159828	-0.142916	0.460604
Job coding: other assembler, routine operative	-0.427747	-0.920124	0.063446	0.598148	Employment history	Sociodemographics	22601#81392843	0.997883	0.00354581	-0.568331	0.567013
Gap coding: Unpaid or voluntary work	0.0365234	-0.00547011	0.0785138	0.598148	Employment history	Sociodemographics	22660#102	0.780044	0.0229364	-0.0190363	0.0648676
Job coding: engineering technician, engineer's assistant, commissioning engineer, contracts engineer, technician engineer, industrial radiographer	0.058534	-0.00897101	0.126038	0.598148	Employment history	Sociodemographics	22601#31133050	0.773636	0.037504	-0.0300561	0.104985
Nitrogen dioxide air pollution; 2006	-0.002968	-0.00639701	0.000460999	0.600383	Residential air pollution	Sociodemographics	24017	0.207605	-0.00440312	-0.0078334	-0.000972851
Age at first live birth	0.00473137	-0.000767951	0.0102307	0.602765	Female-specific factors	Sociodemographics	2754	0.914484	0.00152703	-0.00396781	0.00702188
Ever had hysterectomy (womb removed)	-0.0159082	-0.0344006	0.00258212	0.602765	Female-specific factors	Sociodemographics	3591	0.917042	0.0049487	-0.0135302	0.0234213
Job coding: assembler, machine operator, foreman	-0.0993733	-0.214933	0.0161075	0.602765	Employment history	Sociodemographics	22601#81312794	0.944716	-0.0209297	-0.136627	0.0944148
Period spent working mix of day and night shifts	-0.0217353	-0.0471164	0.00364571	0.60854	Employment history	Sociodemographics	22641	0.89181	-0.00854114	-0.0339198	0.0168376
Job coding: other assembler, routine operative	-0.240422	-0.521648	0.04049	0.608892	Employment history	Sociodemographics	22601#81392740	0.997883	0.00354581	-0.568331	0.567013
Job coding: road transport/traffic manager, haulage contractor/manager, taxi/courier service manager, bus/coach station manager, removals manager, shipping manager	0.0986507	-0.0167008	0.213966	0.608892	Employment history	Sociodemographics	22601#11612669	0.601224	0.0899136	-0.0255486	0.205152
Length of time at current address	-0.0027156	-0.00589801	0.000466816	0.609746	Household	Sociodemographics	699	0.283817	-0.00374688	-0.00692914	-0.00056462
Job coding: postal worker, postman, mail sorter, messenger, courier, mailroom clerk, post sorter, leaflet/circular distributor, newspaper/parcel deliverer	-0.089788	-0.195429	0.015802	0.609746	Employment history	Sociodemographics	22601#92113311	0.886118	0.0425913	-0.0804143	0.165304
Job coding: general office assistant/clerk, clerical officer, clerk-typist, office supervisor, press/newspaper corrector/reader	-0.027973	-0.0608991	0.00494429	0.609746	Employment history	Sociodemographics	22601#41503307	0.952043	-0.00512967	-0.0380439	0.027757
Job code - historical: General office assistants/clerks	-0.027973	-0.0608991	0.00494429	0.609746	Employment history	Sociodemographics	22617#4150	0.952043	-0.00512967	-0.0380439	0.027757
Job code - historical: Garage managers and proprietors	-0.116928	-0.255334	0.0214169	0.615265	Employment history	Sociodemographics	22617#1232	0.53317	-0.12134	-0.26065	0.0174419
Job coding: surveyor in mining/minerals, energy production or water supply	-0.18551	-0.405457	0.0341376	0.615492	Employment history	Sociodemographics	22601#24342863	0.683936	-0.147651	-0.369473	0.0728239
Workplace had a lot of diesel exhaust	-0.0307401	-0.0672946	0.00580633	0.615492	Employment history	Sociodemographics	22615#2	0.914738	-0.00548666	-0.0256153	0.0146352
Job coding: purchasing manager/director (not retail), supplies manager	0.106516	-0.0202352	0.233206	0.615492	Employment history	Sociodemographics	22601#11333223	0.423171	0.126593	-6.40394e-05	0.252989
Job code - historical: Purchasing managers	0.106516	-0.0202352	0.233206	0.615492	Employment history	Sociodemographics	22617#1133	0.423171	0.126593	-6.40394e-05	0.252989
Job coding: fitness instructor, aerobics teacher, yoga teacher	-0.194814	-0.427442	0.0376815	0.617207	Employment history	Sociodemographics	22601#34433141	0.312449	-0.266621	-0.503119	-0.0320587
Job code - historical: Fitness instructors	-0.194814	-0.427442	0.0376815	0.617207	Employment history	Sociodemographics	22617#3443	0.312449	-0.266621	-0.503119	-0.0320587
Number of vehicles in household	0.00534061	-0.00104305	0.0117243	0.617652	Household	Sociodemographics	728	0.54281	0.00551011	-0.000871573	0.0118918
Job coding: dispensing optician	0.318439	-0.0648437	0.700369	0.620906	Employment history	Sociodemographics	22601#32163087	0.716494	0.241987	-0.141693	0.623111
Job code - historical: Dispensing opticians	0.318439	-0.0648437	0.700369	0.620906	Employment history	Sociodemographics	22617#3216	0.716494	0.241987	-0.141693	0.623111
Job coding: routine inspector, tester	0.171838	-0.0349164	0.378371	0.620906	Employment history	Sociodemographics	22601#81332797	0.963104	-0.0429411	-0.457416	0.366776
Job coding: production and process engineer	0.154028	-0.0315558	0.339516	0.622364	Employment history	Sociodemographics	22601#21272684	0.817247	0.051557	-0.0582123	0.161117
Ever taken oral contraceptive pill	0.0105576	-0.00219495	0.023311	0.626271	Female-specific factors	Sociodemographics	2784	0.00994348	0.0239566	0.0111882	0.0367287
Job coding: mechanical engineer, automobile engineer, aeronautical engineer, locomotive or marine engineer, welding engineer	0.0502247	-0.0105171	0.110966	0.627741	Employment history	Sociodemographics	22601#21223040	0.780526	0.0331303	-0.0276523	0.0938512
Job coding: traffic warden, wheel clamper	0.415367	-0.089569	0.920265	0.632185	Employment history	Sociodemographics	22601#92423456	0.904894	0.192422	-0.431519	0.812808
Job coding: biochemist, medical laboratory scientific officer	-0.0779897	-0.173187	0.0171526	0.632649	Employment history	Sociodemographics	22601#21123022	0.883362	-0.0338135	-0.12919	0.061307
Job coding: housing officer, welfare officer, refuge/rescue worker, probation assistant, nspcc inspector, day centre supervisor	-0.102118	-0.227515	0.0231929	0.641017	Employment history	Sociodemographics	22601#32323111	0.911997	-0.0373205	-0.163038	0.0879611
Job coding: filing clerk, records assistant/clerk	0.0705647	-0.0163639	0.157457	0.643999	Employment history	Sociodemographics	22601#41313272	0.963608	0.0093775	-0.0844226	0.102938
Crime score (England)	-0.00295215	-0.00659093	0.000686626	0.64462	Indices of Multiple Deprivation	Sociodemographics	26416	0.740957	-0.00217169	-0.00580726	0.00146387
Job coding: builder, building contractor	-0.271493	-0.608413	0.0651419	0.653639	Employment history	Sociodemographics	22601#53192561	0.958222	0.0227932	-0.170651	0.215537
Job code - historical: Travel and tour guides	0.125037	-0.0304224	0.280377	0.654091	Employment history	Sociodemographics	22617#6213	0.920322	0.0382603	-0.117608	0.193544
Job coding: aircraft engineer	0.136803	-0.033364	0.306884	0.654091	Employment history	Sociodemographics	22601#52232942	0.903297	0.0534903	-0.117045	0.223485
Job coding: museum attendant, cloakroom attendant	0.360363	-0.0886652	0.808739	0.654587	Employment history	Sociodemographics	22601#92493190	0.897651	0.144595	-0.304939	0.589371
Job coding: monumental mason, engraver	-0.495758	-1.11517	0.121332	0.654956	Employment history	Sociodemographics	22601#53122901	0.899597	-0.198613	-0.825058	0.416472
Workplace very cold: Rarely/never	0.0148921	-0.00372447	0.0335113	0.659631	Employment history	Sociodemographics	22607#0	0.89181	0.00628462	-0.0123399	0.0249157
Job coding: clergyman/woman; any religious officer/leader	0.0716722	-0.0179782	0.161296	0.659631	Employment history	Sociodemographics	22601#24443114	0.740957	0.0534601	-0.0362684	0.143023
Job code - historical: Clergy	0.0716722	-0.0179782	0.161296	0.659631	Employment history	Sociodemographics	22617#2444	0.740957	0.0534601	-0.0362684	0.143023
Heating type(s) in home: Portable gas or paraffin heaters	-0.0901051	-0.203719	0.0234897	0.66704	Household	Sociodemographics	6140#4	0.724493	-0.0706738	-0.184809	0.0431134
Part of a multiple birth	-0.0180679	-0.0411262	0.00498905	0.68122	Early life factors	Sociodemographics	1777	0.404212	-0.0236875	-0.0467753	-0.000612918
Job coding: mining engineer in mining, water or natural gas/oil	0.153561	-0.0426076	0.349702	0.68122	Employment history	Sociodemographics	22601#21212864	0.437002	0.193218	-0.00284591	0.388839
Workplace very noisy: Rarely/never	0.0124501	-0.00345298	0.0283551	0.68122	Employment history	Sociodemographics	22606#0	0.943746	-0.00292786	-0.0188323	0.0129797
Job coding: potter, ceramic caster, ceramic artist, ceramic lithographer	-0.240319	-0.548656	0.0674612	0.684142	Employment history	Sociodemographics	22601#54912900	0.30247	-0.359522	-0.67371	-0.0489282
Job code - historical: Welding trades	-0.10028	-0.229154	0.0285126	0.684142	Employment history	Sociodemographics	22617#5215	0.914484	-0.0360128	-0.165569	0.0931791
Job coding: customer care adviser/officer/assistant, store guide, customer relations officer/representative	0.0723703	-0.0209662	0.165657	0.686547	Employment history	Sociodemographics	22601#72123325	0.907512	-0.0177535	-0.0764917	0.0408916
Time since last menstrual period	0.00803896	-0.00237171	0.0184496	0.688521	Female-specific factors	Sociodemographics	3700	0.355317	0.0112964	0.000899612	0.0216933
Workplace very dusty	-0.0173762	-0.0398871	0.00513118	0.688521	Employment history	Sociodemographics	22609#2	0.963608	0.00228306	-0.0202506	0.0248075
Job code - historical: Chartered surveyors (not quantity surveyors)	-0.0566358	-0.130475	0.0171762	0.688524	Employment history	Sociodemographics	22617#2434	0.884254	-0.0261449	-0.100186	0.0477753
Job coding: civil engineer, transport engineer, structural engineer, borough surveyor	0.0842837	-0.0259996	0.194553	0.690101	Employment history	Sociodemographics	22601#21213038	0.743194	0.0652367	-0.0451245	0.175378
Job coding: public relations manager, media director, publicity manager	-0.161763	-0.374759	0.0510369	0.693224	Employment history	Sociodemographics	22601#11343163	0.817247	-0.0999974	-0.314775	0.113425
Job coding: other work in this industry: factory hand, mate, assistant, handler, loader	0.175164	-0.0558169	0.406054	0.69481	Employment history	Sociodemographics	22601#91392802	0.997883	0.00247167	-0.23126	0.234963
Job coding: aircraft engineer, aircraft fitter, aircraft ground engineer	-0.189144	-0.438869	0.0604217	0.695319	Employment history	Sociodemographics	22601#52232640	0.861224	-0.102482	-0.353834	0.14745
Job code - historical: Personnel and industrial relations officers	0.0412467	-0.0132803	0.0957617	0.696313	Employment history	Sociodemographics	22617#3562	0.590121	0.0434379	-0.0110649	0.0978719
Job code - historical: Fishing and agriculture related occupations n.e.c.	0.112137	-0.0363642	0.260563	0.698588	Employment history	Sociodemographics	22617#9119	0.914104	0.0428632	-0.105798	0.191019
Job code - historical: Retail and wholesale managers	-0.0371096	-0.086443	0.0122101	0.704631	Employment history	Sociodemographics	22617#1163	0.929554	0.010873	-0.0385082	0.0601998
Job coding: routine inspector, tester	-0.224988	-0.525517	0.0749159	0.704815	Employment history	Sociodemographics	22601#81332702	0.963104	-0.0429411	-0.457416	0.366776
Job coding: inspector of weights and measures, trading standards officer, hotel/pub inspector, planning inspector	0.311682	-0.105691	0.728475	0.704815	Employment history	Sociodemographics	22601#35653463	0.920322	0.105493	-0.314516	0.522763
Job coding: childminder, au pair, children's nanny	0.0683563	-0.0231424	0.159821	0.704815	Employment history	Sociodemographics	22601#61223105	0.909042	-0.029427	-0.127705	0.0685843
Job code - historical: Occupational hygienists and safety officers (health and safety)	-0.0827806	-0.193698	0.0280758	0.70516	Employment history	Sociodemographics	22617#3567	0.952983	0.0155975	-0.0955271	0.126478
Job coding: building site foreman or supervisor	0.460112	-0.159103	1.07757	0.706336	Employment history	Sociodemographics	22601#81492560	0.995857	0.0047643	-0.149623	0.158703
Job coding: packer, wrapper, foreman	0.173777	-0.0611131	0.408438	0.708169	Employment history	Sociodemographics	22601#91342714	0.997883	0.00331645	-0.564794	0.562911
Job coding: other legal professional including: court clerk, legal officer/advisor, clerk to the justices, legal services registrar	-0.115989	-0.272895	0.0407805	0.708169	Employment history	Sociodemographics	22601#24193278	0.992556	-0.00675415	-0.163885	0.149735
Job code - historical: Legal professionals n.e.c.	-0.115989	-0.272895	0.0407805	0.708169	Employment history	Sociodemographics	22617#2419	0.992556	-0.00675415	-0.163885	0.149735
Employment score (Wales)	-0.0121195	-0.028517	0.00427801	0.708169	Indices of Multiple Deprivation	Sociodemographics	26419	0.817782	-0.00764383	-0.0241622	0.00887456
Job coding: solicitor, lawyer, barrister, judge, coroner, articled clerk, attorney, advocate, stipendiary magistrate, fiscal/crown prosecutor, sheriff (scottish courts), legal services recorder	0.0468635	-0.0166114	0.110322	0.708169	Employment history	Sociodemographics	22601#24113277	0.996786	-0.00176901	-0.0653968	0.0617576
Job code - historical: Solicitors and lawyers, judges and coroners	0.0468635	-0.0166114	0.110322	0.708169	Employment history	Sociodemographics	22617#2411	0.996786	-0.00176901	-0.0653968	0.0617576
Job coding: travel/tour guide	0.118476	-0.0421238	0.278942	0.708169	Employment history	Sociodemographics	22601#62133370	0.891655	0.0546525	-0.106243	0.214939
Job coding: dancer, ballet dancer, dance instructor, choreographer	-0.183318	-0.431955	0.0648958	0.708169	Employment history	Sociodemographics	22601#34143169	0.960057	0.0268502	-0.220916	0.272656
Job code - historical: Dancers and choreographers	-0.183318	-0.431955	0.0648958	0.708169	Employment history	Sociodemographics	22617#3414	0.960057	0.0268502	-0.220916	0.272656
Job coding: quarry worker, surface miner (not coal), underground miner (not coal)	0.228253	-0.0817143	0.538154	0.708266	Employment history	Sociodemographics	22601#81232851	0.920322	0.0762995	-0.23467	0.385223
Job code - historical: Quarry workers and related operatives	0.228253	-0.0817143	0.538154	0.708266	Employment history	Sociodemographics	22617#8123	0.920322	0.0762995	-0.23467	0.385223
Job coding: town planner, development officer	-0.0997323	-0.235654	0.0360894	0.708354	Employment history	Sociodemographics	22601#24323289	0.87356	-0.0506158	-0.186891	0.0852187
Job code - historical: Town planners	-0.0997323	-0.235654	0.0360894	0.708354	Employment history	Sociodemographics	22617#2432	0.87356	-0.0506158	-0.186891	0.0852187
Job coding: painter, decorator	0.084122	-0.0307052	0.19893	0.708354	Employment history	Sociodemographics	22601#53232556	0.312449	0.130456	0.0155342	0.245197
Job coding: labourer in foundry	0.297207	-0.109865	0.702655	0.708354	Employment history	Sociodemographics	22601#91312844	0.643655	0.294322	-0.112608	0.699856
Job code - historical: Labourers in foundries	0.297207	-0.109865	0.702655	0.708354	Employment history	Sociodemographics	22617#9131	0.643655	0.294322	-0.112608	0.699856
Job coding: restaurant/canteen cashier	0.200351	-0.0739877	0.474007	0.708354	Employment history	Sociodemographics	22601#71123388	0.793075	0.140369	-0.13373	0.412637
Gap coding: Unable to work due to sickness or disability	0.0339427	-0.0125938	0.0804748	0.710241	Employment history	Sociodemographics	22660#106	0.235917	0.0577094	0.0111946	0.104181
Job coding: broker, financial/insurance broker, foreign exchange dealer, ship/marine broker, stockbroker, commodity trader	0.0688433	-0.0262872	0.16394	0.719268	Employment history	Sociodemographics	22601#35323258	0.952983	0.0209117	-0.120351	0.161743
Job code - historical: Estimators, valuers and assessors	0.0680552	-0.0264794	0.162572	0.720561	Employment history	Sociodemographics	22617#3531	0.996865	-0.0020117	-0.0967903	0.0925764
Job coding: advertising or sales representative, demonstrator, estate agent negotiator, land/property salesman	0.0534442	-0.0208023	0.127678	0.720561	Employment history	Sociodemographics	22601#71293343	0.997883	0.000768554	-0.134234	0.135342
Breathing problems responsible for leaving job: No	0.0208062	-0.00826673	0.0498771	0.725403	Employment history	Sociodemographics	22619#0	0.373669	0.0308245	0.00175906	0.0598742
Job coding: care assistant, home care assistant, residential social worker, home carer, nursing home assistant	-0.041873	-0.100767	0.0170009	0.729843	Employment history	Sociodemographics	22601#61153104	0.92691	-0.0133999	-0.0723951	0.0455033
Job code - historical: Care assistants and home carers	-0.041873	-0.100767	0.0170009	0.729843	Employment history	Sociodemographics	22617#6115	0.92691	-0.0133999	-0.0723951	0.0455033
Job coding: vocational or industrial trainer/instructor	-0.118874	-0.286256	0.0483891	0.729843	Employment history	Sociodemographics	22601#35633208	0.951159	0.0249489	-0.129231	0.178612
Job coding: ward clerk, medical records clerk	-0.0953214	-0.229593	0.0388339	0.729843	Employment history	Sociodemographics	22601#41313093	0.854534	-0.056183	-0.190876	0.0779378
Job code - historical: Advertising and public relations managers	-0.0593941	-0.143047	0.0242211	0.729843	Employment history	Sociodemographics	22617#1134	0.841446	-0.0363339	-0.120271	0.047417
Job coding: estimator, valuer, building estimator/assessor, insurance assessor, costing engineer, surveyor/valuer, lottery officer, rating officer, marine/naval surveyor	0.168206	-0.0696974	0.406031	0.731085	Employment history	Sociodemographics	22601#35313257	0.974145	-0.00824873	-0.110869	0.0941455
Job coding: textile machine operator, assembler, spinner, foreman	-0.0910235	-0.219931	0.0377926	0.731085	Employment history	Sociodemographics	22601#81132710	0.931312	-0.027985	-0.157218	0.100811
Job code - historical: Textile process operatives	-0.0910235	-0.219931	0.0377926	0.731085	Employment history	Sociodemographics	22617#8113	0.931312	-0.027985	-0.157218	0.100811
Number of night shifts worked monthly during night shift periods	-0.0309653	-0.0748514	0.0129207	0.731379	Employment history	Sociodemographics	22653	0.224817	-0.0565104	-0.10128	-0.0117405
Job coding: factory cleaner/industrial cleaner in the production of chemicals or petrochemicals	0.367026	-0.155895	0.887285	0.734664	Employment history	Sociodemographics	22601#91322974	0.670944	0.357194	-0.166633	0.876499
Job coding: other work in this industry: factory hand, mate, assistant, handler, loader	-0.163188	-0.395366	0.0687678	0.734664	Employment history	Sociodemographics	22601#91392822	0.997883	0.00247167	-0.23126	0.234963
Job coding: routine inspector, tester	-0.314762	-0.764782	0.134206	0.734664	Employment history	Sociodemographics	22601#81332826	0.963104	-0.0429411	-0.457416	0.366776
Job code - historical: Sports coaches, instructors and officials	-0.091853	-0.223042	0.0392526	0.734664	Employment history	Sociodemographics	22617#3442	0.869119	-0.0509747	-0.182854	0.0804633
Job coding: screen printer, block printer	-0.225746	-0.54908	0.0970799	0.736214	Employment history	Sociodemographics	22601#54242889	0.612505	-0.24911	-0.576974	0.0756313
Job code - historical: Screen printers	-0.225746	-0.54908	0.0970799	0.736214	Employment history	Sociodemographics	22617#5424	0.612505	-0.24911	-0.576974	0.0756313
Mixture of day and night shifts worked: This type of shift pattern was not worked during job	-0.0161218	-0.0392791	0.00703181	0.738367	Employment history	Sociodemographics	22640#9	0.405607	-0.0237122	-0.0469051	-0.000532965
Job coding: theme park or arcade attendant; fairground/funfair worker, snooker hall attendant, or other leisure attendants	0.147899	-0.0646839	0.360218	0.738367	Employment history	Sociodemographics	22601#92263197	0.970843	0.0184554	-0.194794	0.230561
Job code - historical: Furniture makers, other craft woodworkers	0.108774	-0.0476022	0.265074	0.738464	Employment history	Sociodemographics	22617#5492	0.702811	0.101686	-0.0546746	0.257669
Particulate matter air pollution (pm2.5); 2010	-0.00243641	-0.00594298	0.00107016	0.739401	Residential air pollution	Sociodemographics	24006	0.468242	-0.00334256	-0.00684754	0.000162423
Job code - historical: Auto electricians	-0.191272	-0.46716	0.0840741	0.740153	Employment history	Sociodemographics	22617#5233	0.918533	-0.0703505	-0.347631	0.205177
Job coding: manager in mining, energy production or water supply	0.0842087	-0.0372731	0.20567	0.740153	Employment history	Sociodemographics	22601#11232861	0.650954	0.0864443	-0.0349956	0.207661
Year gap started	0.00482198	-0.00216426	0.0118082	0.74457	Employment history	Sociodemographics	22663	0.207605	0.00897919	0.00198646	0.0159719
Job coding: bouncer, or other jobs in entertainment places, including casino/night club porter, etc.	-0.19546	-0.478895	0.0876214	0.74457	Employment history	Sociodemographics	22601#92493196	0.405915	-0.292419	-0.581146	-0.00672258
Inverse distance to the nearest major road	-0.00235363	-0.00578414	0.00107688	0.745407	Residential air pollution	Sociodemographics	24012	0.405915	-0.00350064	-0.00693243	-6.88526e-05
Job coding: management consultant, actuary, economist, statistician, statistical controller/assistant, business analyst, demographer, economic forecaster	0.0469291	-0.0216018	0.115447	0.745407	Employment history	Sociodemographics	22601#24233283	0.964874	0.00670958	-0.0620308	0.0753483
Worked with paints, thinners or glues	-0.0237121	-0.0584036	0.0109725	0.745407	Employment history	Sociodemographics	22613#2	0.958222	-0.0041081	-0.0388576	0.0306162
Number of gap periods	0.00909841	-0.00421287	0.0224097	0.745407	Employment history	Sociodemographics	22661	0.997555	0.000242571	-0.0131017	0.0135868
Job coding: careers adviser or vocational guidance specialist, placement advisor	0.100825	-0.0471661	0.24866	0.747114	Employment history	Sociodemographics	22601#35643209	0.977346	0.0151958	-0.209072	0.238198
Job coding: wardrobe mistress or master, dresser	0.312781	-0.147975	0.772483	0.749805	Employment history	Sociodemographics	22601#62113181	0.948786	-0.0794568	-0.546486	0.380948
Job coding: environmental health officer/inspector, meat inspector, public health officer, port inspector, air pollution officer	0.160695	-0.0769285	0.398052	0.753108	Employment history	Sociodemographics	22601#35683468	0.952043	0.0373129	-0.200869	0.274238
Job code - historical: Environmental health officers	0.160695	-0.0769285	0.398052	0.753108	Employment history	Sociodemographics	22617#3568	0.952043	0.0373129	-0.200869	0.274238
Job coding: routine inspector, tester	0.330848	-0.160467	0.82091	0.755898	Employment history	Sociodemographics	22601#81332735	0.963104	-0.0429411	-0.457416	0.366776
How are people in household related to participant: Grandparent	-0.139969	-0.347965	0.0680533	0.756577	Household	Sociodemographics	6141#5	0.687109	-0.139224	-0.349106	0.0694507
Job coding: travel agency manager/owner, tourist manager	0.104497	-0.0511213	0.260006	0.757257	Employment history	Sociodemographics	22601#12263368	0.861517	0.0626655	-0.0932201	0.217982
Job code - historical: Travel agency managers	0.104497	-0.0511213	0.260006	0.757257	Employment history	Sociodemographics	22617#1226	0.861517	0.0626655	-0.0932201	0.217982
Job coding: sports coach, instructor, trainer, or manager	-0.088962	-0.221933	0.0439258	0.761474	Employment history	Sociodemographics	22601#34423138	0.914738	-0.0364074	-0.170004	0.0967463
Job coding: retail or wholesale shop manager, showroom manager	-0.0333515	-0.083339	0.0166224	0.762709	Employment history	Sociodemographics	22601#11633322	0.892134	0.0167512	-0.0332772	0.0667244
Job coding: nuclear power engineer	0.337108	-0.168547	0.842474	0.762709	Employment history	Sociodemographics	22601#21292871	0.745866	0.294422	-0.211457	0.799068
Job coding: chef, cook, caterer	-0.0729025	-0.182846	0.0369754	0.764296	Employment history	Sociodemographics	22601#54342896	0.960057	-0.0103195	-0.104396	0.0835367
Job coding: school secretary	0.0702821	-0.0359435	0.176413	0.764296	Employment history	Sociodemographics	22601#42133300	0.915337	0.0286605	-0.077319	0.1343
Job coding: vocational or industrial trainer/instructor	-0.137791	-0.346107	0.0702732	0.764296	Employment history	Sociodemographics	22601#35633247	0.951159	0.0249489	-0.129231	0.178612
Job coding: routine inspector, tester	-0.170707	-0.429333	0.0875618	0.764296	Employment history	Sociodemographics	22601#81332715	0.963104	-0.0429411	-0.457416	0.366776
Job coding: machine operator, furnaceman, foreman	0.361857	-0.186126	0.911263	0.764296	Employment history	Sociodemographics	22601#81192784	0.914104	0.154433	-0.391574	0.697062
Job code - historical: Process operatives n.e.c.	0.361857	-0.186126	0.911263	0.764296	Employment history	Sociodemographics	22617#8119	0.914104	0.154433	-0.391574	0.697062
Job coding: mason, stonemason, monumental mason	0.323905	-0.16689	0.815452	0.764296	Employment history	Sociodemographics	22601#53122525	0.998911	-0.00141581	-0.496797	0.489536
Job coding: routine laboratory tester	0.245341	-0.127439	0.617359	0.764296	Employment history	Sociodemographics	22601#81382767	0.988605	-0.0231978	-0.444639	0.394358
Nitrogen oxides air pollution; 2010	-0.00224526	-0.00565844	0.00116791	0.764296	Residential air pollution	Sociodemographics	24004	0.557841	-0.00286339	-0.00627784	0.000551068
Job code - historical: Management consultants, actuaries, economists and statisticians	0.0417378	-0.0221832	0.105647	0.771268	Employment history	Sociodemographics	22617#2423	0.960057	-0.00726923	-0.0714148	0.0567836
Job coding: motor mechanic, diesel fitter, auto engineer	-0.0571304	-0.144856	0.0305701	0.772151	Employment history	Sociodemographics	22601#52312934	0.920322	-0.02164	-0.109659	0.0662208
Job coding: prison service officer (below principal officer), prison warder	0.135864	-0.0731154	0.344577	0.772151	Employment history	Sociodemographics	22601#33143448	0.396601	0.215308	0.00668897	0.4234
Job code - historical: Prison service officers (below principal officer)	0.135864	-0.0731154	0.344577	0.772151	Employment history	Sociodemographics	22617#3314	0.396601	0.215308	0.00668897	0.4234
Worked with pesticides	-0.057756	-0.146657	0.0311129	0.772151	Employment history	Sociodemographics	22614#2	0.714021	-0.0568837	-0.146153	0.032191
Usual length of each night shift during night shift periods	-0.056313	-0.142992	0.0303661	0.772151	Employment history	Sociodemographics	22652	0.712162	-0.0566294	-0.145222	0.0319633
Job coding: fence erector	-0.236829	-0.602078	0.127969	0.772151	Employment history	Sociodemographics	22601#91292585	0.927927	-0.0814303	-0.449355	0.283025
Workplace had a lot of cigarette smoke from other people smoking	0.0119754	-0.00650377	0.0304545	0.772151	Employment history	Sociodemographics	22611#2	0.997799	-0.000198314	-0.0139116	0.0135149
Job coding: civilian scenes of crime officer	-0.205795	-0.524425	0.112138	0.772151	Employment history	Sociodemographics	22601#33193444	0.797426	0.156159	-0.162436	0.473469
Job coding: civil service executive officer, revenue/tax executive or officer, fraud inspector or officer, job centre adviser	0.0230153	-0.0125767	0.0586025	0.772151	Employment history	Sociodemographics	22601#41113204	0.975602	0.00255119	-0.0330676	0.0381387
Job code - historical: Civil Service executive officers	0.0230153	-0.0125767	0.0586025	0.772151	Employment history	Sociodemographics	22617#4111	0.975602	0.00255119	-0.0330676	0.0381387
Job coding: other work in this industry: factory hand, mate, assistant, handler, loader, finisher	-0.116167	-0.296001	0.0634852	0.772151	Employment history	Sociodemographics	22601#91392721	0.952043	-0.0280156	-0.207894	0.151038
Job code - historical: Motor mechanics, auto engineers	-0.0479053	-0.122045	0.0262136	0.772151	Employment history	Sociodemographics	22617#5231	0.952983	-0.0111083	-0.0854445	0.0631184
Job coding: non-commissioned officers or other rank of armed forces	0.0299292	-0.0164097	0.076265	0.772151	Employment history	Sociodemographics	22601#33113434	0.64054	0.0340712	-0.0123302	0.0804359
Job code - historical: NCOs and other ranks	0.0299292	-0.0164097	0.076265	0.772151	Employment history	Sociodemographics	22617#3311	0.64054	0.0340712	-0.0123302	0.0804359
Workplace very hot: Rarely/never	0.0101327	-0.00556238	0.0258294	0.772151	Employment history	Sociodemographics	22608#0	0.629969	-0.0117087	-0.0274077	0.0039923
Job coding: personnel or industrial relations officer, recruitment consultant	0.0565903	-0.0312565	0.144399	0.774286	Employment history	Sociodemographics	22601#35623246	0.945775	0.0464451	-0.218692	0.310015
Job coding: line or cable repairer, cable jointer, overhead linesman	-0.176336	-0.451483	0.098366	0.778372	Employment history	Sociodemographics	22601#52432946	0.797426	-0.136802	-0.414367	0.138803
Job code - historical: Lines repairers and cable jointers	-0.176336	-0.451483	0.098366	0.778372	Employment history	Sociodemographics	22617#5243	0.797426	-0.136802	-0.414367	0.138803
Job coding: health visitor	0.0654693	-0.0366431	0.167518	0.778372	Employment history	Sociodemographics	22601#32113077	0.79776	0.0499208	-0.0520275	0.151587
Job code - historical: Traffic wardens	0.249865	-0.141994	0.641545	0.781588	Employment history	Sociodemographics	22617#9242	0.582652	0.317443	-0.0732051	0.706576
Nitrogen dioxide air pollution; 2005	-0.00218417	-0.00561461	0.00124626	0.781588	Residential air pollution	Sociodemographics	24016	0.589503	-0.00276303	-0.00619475	0.000668684
Job code - historical: Careers advisers and vocational guidance specialists	0.0636787	-0.0376897	0.16498	0.792492	Employment history	Sociodemographics	22617#3564	0.780526	0.054212	-0.0471428	0.155307
Housing score (Scotland)	-0.00891308	-0.023126	0.00529982	0.792492	Indices of Multiple Deprivation	Sociodemographics	26432	0.982027	0.000926235	-0.013496	0.0153485
Job coding: health and safety officer, occupational hygienist, safety adviser, road safety officer	-0.117421	-0.304944	0.0699353	0.792492	Employment history	Sociodemographics	22601#35673467	0.952983	0.0271693	-0.16074	0.214441
Year job started	0.00281614	-0.00167928	0.00731156	0.792492	Employment history	Sociodemographics	22602	0.970234	0.000397366	-0.00410942	0.00490415
Job coding: electrical/electronics technician	0.201111	-0.121691	0.523835	0.792492	Employment history	Sociodemographics	22601#31122687	0.997799	0.00440572	-0.320084	0.327304
Job coding: librarian, assistant librarian	0.0466502	-0.0282426	0.121509	0.792492	Employment history	Sociodemographics	22601#24513314	0.787345	-0.0856696	-0.249354	0.0771511
Income score (Scotland)	-0.00881327	-0.0229698	0.00534324	0.792492	Indices of Multiple Deprivation	Sociodemographics	26428	0.740957	0.00859767	-0.00576682	0.0229622
Job coding: other work in this industry: factory hand, mate, assistant, handler, loader	0.292002	-0.179316	0.761739	0.792492	Employment history	Sociodemographics	22601#91392792	0.997883	0.00247167	-0.23126	0.234963
Job coding: farmer, farming contractor, herd manager, smallholder, bailiff	-0.0919144	-0.240249	0.0563437	0.792492	Employment history	Sociodemographics	22601#51112476	0.48286	-0.140478	-0.289976	0.00839733
Job code - historical: Farmers	-0.0919144	-0.240249	0.0563437	0.792492	Employment history	Sociodemographics	22617#5111	0.48286	-0.140478	-0.289976	0.00839733
Job code - historical: Glass and ceramics makers, decorators and finishers	-0.14677	-0.38373	0.0898972	0.792492	Employment history	Sociodemographics	22617#5491	0.285251	-0.280811	-0.521149	-0.0423203
Job coding: croupier	-0.230029	-0.601745	0.141023	0.792492	Employment history	Sociodemographics	22601#62113195	0.796341	-0.186187	-0.563538	0.186572
Job coding: rail construction worker, rail maintenance worker/examiner, plate layer, trackman, foreman-ganger (rail)	-0.338208	-0.887079	0.20646	0.792492	Employment history	Sociodemographics	22601#81432576	0.993409	0.021921	-0.527167	0.568557
Job code - historical: Rail construction and maintenance operatives	-0.338208	-0.887079	0.20646	0.792492	Employment history	Sociodemographics	22617#8143	0.993409	0.021921	-0.527167	0.568557
Gap coding: Full-time or part-time education	0.0123647	-0.00764787	0.032377	0.792492	Employment history	Sociodemographics	22660#103	0.768371	-0.0112028	-0.031236	0.00882155
Job coding: psychologist, psychometrist	-0.0799133	-0.209313	0.0493832	0.792492	Employment history	Sociodemographics	22601#22123067	0.891655	-0.0440515	-0.173805	0.0851986
Job code - historical: Psychologists	-0.0799133	-0.209313	0.0493832	0.792492	Employment history	Sociodemographics	22617#2212	0.891655	-0.0440515	-0.173805	0.0851986
Job coding: routine laboratory tester	0.294494	-0.183434	0.771598	0.792492	Employment history	Sociodemographics	22601#81382746	0.988605	-0.0231978	-0.444639	0.394358
Job code - historical: Painters and decorators	0.0668819	-0.0416871	0.175428	0.792922	Employment history	Sociodemographics	22617#5323	0.353183	0.118473	0.00976278	0.227017
Job coding: computer installation and maintenance engineer/repairer/installer/technician	0.0714992	-0.0448849	0.187842	0.794645	Employment history	Sociodemographics	22601#52453063	0.941705	0.0218377	-0.0948341	0.13826
Heating type(s) in home	0.0265156	-0.0169088	0.069941	0.798766	Household	Sociodemographics	6140#100	0.749174	0.0250341	-0.018355	0.0683845
Job coding: nursery worker/hand, horticultural worker, fruit picker, mushroom picker and other pickers	0.103984	-0.0669798	0.274835	0.8016	Employment history	Sociodemographics	22601#91192487	0.787208	0.0896574	-0.08123	0.25992
Job coding: vocational or industrial trainer/instructor	-0.11363	-0.300563	0.0730967	0.8016	Employment history	Sociodemographics	22601#35633218	0.951159	0.0249489	-0.129231	0.178612
Job coding: vocational or industrial trainer/instructor	-0.201527	-0.533843	0.130212	0.8016	Employment history	Sociodemographics	22601#35633261	0.951159	0.0249489	-0.129231	0.178612
Qualifications	-0.00576167	-0.0152565	0.00373283	0.8016	Education	Sociodemographics	6138#100	0.940764	0.00179933	-0.00769208	0.0112895
Job coding: other work in this industry: factory hand, mate, assistant, handler, loader	-0.141233	-0.374698	0.0920587	0.8016	Employment history	Sociodemographics	22601#91392813	0.997883	0.00247167	-0.23126	0.234963
Job coding: public relations officer, press officer, information officer	0.111328	-0.0731639	0.295583	0.8016	Employment history	Sociodemographics	22601#34333162	0.643655	0.133422	-0.0507879	0.316881
Job coding: quality assurance manager, quality control manager	0.0738664	-0.0490736	0.196756	0.803271	Employment history	Sociodemographics	22601#11412694	0.691942	0.081217	-0.041664	0.203828
Year ended full time education	0.00166996	-0.00111377	0.00445369	0.803356	Work environment	Sociodemographics	22501	0.728519	0.00172394	-0.00106657	0.00451445
Job coding: plant and machine operative such as pumpsman, duct erector, oilman, etc	0.204634	-0.137282	0.546101	0.804987	Employment history	Sociodemographics	22601#81292858	0.99015	-0.017321	-0.360931	0.323875
Job coding: aircraft engineer, aircraft fitter, aircraft ground engineer	0.356776	-0.237808	0.954714	0.805563	Employment history	Sociodemographics	22601#52232932	0.861224	-0.102482	-0.353834	0.14745
Job coding: draughtsperson, cartographer, designer-detailer/draughtsperson, drawing office checker, engineering draughtsperson	-0.0709994	-0.190196	0.048128	0.809116	Employment history	Sociodemographics	22601#31223293	0.784214	0.0628754	-0.0561148	0.181579
Job code - historical: Draughtspersons	-0.0709994	-0.190196	0.048128	0.809116	Employment history	Sociodemographics	22617#3122	0.784214	0.0628754	-0.0561148	0.181579
Job coding: electrical or electronics technician, signals officer	-0.0520905	-0.139618	0.035402	0.809255	Employment history	Sociodemographics	22601#31123049	0.73344	-0.0534866	-0.141312	0.0341627
Job coding: electrical engineer	-0.1307	-0.350401	0.0888213	0.809255	Employment history	Sociodemographics	22601#21232680	0.921187	-0.0520875	-0.272825	0.167549
Job coding: inspector of factories, utilities or trading standards	0.243177	-0.166813	0.652227	0.81009	Employment history	Sociodemographics	22601#35652696	0.968346	-0.037843	-0.451505	0.372862
Job coding: senior officer in fire service including captain, commander, controller, firemaster, inspector, salvage officer, station officer, superintendent	0.100768	-0.069349	0.270793	0.810343	Employment history	Sociodemographics	22601#11733439	0.955549	0.0221847	-0.148643	0.192435
Job coding: hotel and other accommodation porter, bell hop	0.137734	-0.0951093	0.370412	0.810343	Employment history	Sociodemographics	22601#92223394	0.817821	-0.16329	-0.520092	0.189543
Heating type(s) in home: Solid fuel central heating	0.0438669	-0.0302969	0.118035	0.810343	Household	Sociodemographics	6140#5	0.90612	-0.0227629	-0.0970253	0.0513726
Average evening sound level of noise pollution	-0.00202612	-0.00545755	0.00140531	0.810343	Residential noise pollution	Sociodemographics	24021	0.944716	-0.000621087	-0.00405381	0.00281163
Job coding: ramp agent, airport hand, aircraft refueller	0.211256	-0.146866	0.569691	0.810343	Employment history	Sociodemographics	22601#82182642	0.672285	0.244462	-0.11461	0.602882
Job coding: demolisher	-0.245763	-0.665798	0.172862	0.814555	Employment history	Sociodemographics	22601#81492537	0.670944	-0.290141	-0.71673	0.131171
Job coding: call centre operator, sales order clerk, telephone adviser	0.170848	-0.121364	0.462643	0.814555	Employment history	Sociodemographics	22601#72113341	0.920322	0.0732426	-0.219718	0.364484
Average daytime sound level of noise pollution	-0.00200612	-0.00543754	0.00142531	0.814555	Residential noise pollution	Sociodemographics	24020	0.945775	-0.00060506	-0.00403778	0.00282766
Average night-time sound level of noise pollution	-0.00200167	-0.00543309	0.00142976	0.815544	Residential noise pollution	Sociodemographics	24022	0.94619	-0.000595931	-0.00402865	0.00283679
Job code - historical: Postal workers, mail sorters, messengers, couriers	-0.0471199	-0.12792	0.0336494	0.815544	Employment history	Sociodemographics	22617#9211	0.87356	-0.0304403	-0.111478	0.0504399
Job coding: financial services manager, chartered secretary, banker, merchant or investment banker, finance director, tax manager	-0.0745827	-0.202749	0.0535048	0.817253	Employment history	Sociodemographics	22601#11313221	0.952983	-0.0180226	-0.146616	0.110185
Job code - historical: Financial managers and chartered secretaries	-0.0745827	-0.202749	0.0535048	0.817253	Employment history	Sociodemographics	22617#1131	0.952983	-0.0180226	-0.146616	0.110185
Job coding: ship's mate	-0.223356	-0.607931	0.160462	0.817514	Employment history	Sociodemographics	22601#35132649	0.8279	-0.173759	-0.563799	0.212226
Job coding: sports centre manager, riding school owner, sports ground manager, baths manager	0.111662	-0.0806621	0.303859	0.817581	Employment history	Sociodemographics	22601#12253140	0.90612	0.0590779	-0.133794	0.251157
Job code - historical: Physicists, geologists and meteorologists	0.0448051	-0.0323824	0.121978	0.817581	Employment history	Sociodemographics	22617#2113	0.952983	0.0114632	-0.065857	0.0886581
How are people in household related to participant: Son and/or daughter (include step-children)	0.00471984	-0.00342375	0.0128635	0.817711	Household	Sociodemographics	6141#2	0.920322	0.00203683	-0.00611311	0.0101865
Workplace had a lot of diesel exhaust	-0.0116091	-0.0317127	0.00849202	0.81998	Employment history	Sociodemographics	22615#1	0.914738	-0.00548666	-0.0256153	0.0146352
Job code - historical: Undertakers and mortuary assistants	0.165229	-0.121397	0.451779	0.81998	Employment history	Sociodemographics	22617#6291	0.545925	0.245039	-0.0409341	0.530257
Job code - historical: Leisure and sports managers	0.0636922	-0.0469512	0.174287	0.81998	Employment history	Sociodemographics	22617#1225	0.607454	0.0855937	-0.0250853	0.196023
Job coding: other work in this industry: factory hand, mate, assistant, handler, loader	-0.0971024	-0.26602	0.0716384	0.81998	Employment history	Sociodemographics	22601#91392832	0.997883	0.00247167	-0.23126	0.234963
Access to services score (Scotland)	0.00819112	-0.0060807	0.022463	0.81998	Indices of Multiple Deprivation	Sociodemographics	26433	0.945201	0.0025849	-0.011897	0.0170668
Job coding: biologist, botanist, entomologist, zoologist, ecologist, microbiologist/pathologist/virologist/geneticist (not medically qualified)	-0.0454817	-0.124753	0.0337564	0.81998	Employment history	Sociodemographics	22601#21123021	0.643655	-0.0579227	-0.137474	0.0214536
Job code - historical: Inspectors of factories, utilities and trading standards	0.118573	-0.0882802	0.325268	0.81998	Employment history	Sociodemographics	22617#3565	0.914671	0.0569641	-0.150537	0.263738
Job code - historical: Caretakers	0.0711272	-0.0530288	0.195231	0.81998	Employment history	Sociodemographics	22617#6232	0.996865	0.00307972	-0.121564	0.127371
Greenspace percentage, buffer 1000m	-0.00205399	-0.00565566	0.00154769	0.822206	Greenspace and coastal proximity	Sociodemographics	24500	0.367172	-0.00386423	-0.00746164	-0.000266818
Job coding: insurance underwriter, insurance inspector, insurance account handler	-0.096868	-0.267298	0.0734413	0.822701	Employment history	Sociodemographics	22601#35333266	0.952043	0.0163464	-0.0891876	0.121627
Job coding: undertaker, mortuary assistant, bearer, embalmer, crematorium worker	0.203339	-0.154538	0.561038	0.822723	Employment history	Sociodemographics	22601#62913119	0.722134	0.222549	-0.136077	0.580079
Job coding: other customs and excise or immigration officer, coastguard, emergency planning officer, civilian scenes of crime officer, civilian defence officer	-0.13572	-0.375569	0.103888	0.82501	Employment history	Sociodemographics	22601#33193452	0.997883	-0.00121825	-0.241852	0.237962
Job code - historical: Managers in mining and energy	0.0637328	-0.0508266	0.178269	0.83807	Employment history	Sociodemographics	22617#1123	0.653857	0.0808774	-0.0336421	0.195195
Job coding: farmhand, farm labourer, herdsman, shepherd, dairyman, pigman	-0.0583291	-0.163318	0.0466105	0.83807	Employment history	Sociodemographics	22601#91112478	0.797426	-0.0516444	-0.156969	0.0534039
Job code - historical: Farm workers	-0.0583291	-0.163318	0.0466105	0.83807	Employment history	Sociodemographics	22617#9111	0.797426	-0.0516444	-0.156969	0.0534039
Job coding: graphic designer, commercial artist, desktop publishing artist, illuminator	0.0645226	-0.0516998	0.180686	0.83807	Employment history	Sociodemographics	22601#34213150	0.629969	0.0865866	-0.0297871	0.202694
Job code - historical: Graphic designers	0.0645226	-0.0516998	0.180686	0.83807	Employment history	Sociodemographics	22617#3421	0.629969	0.0865866	-0.0297871	0.202694
Job code - historical: Medical and dental technicians	0.0590473	-0.0478267	0.165854	0.841659	Employment history	Sociodemographics	22617#3218	0.794304	0.0542368	-0.0526729	0.160857
Job coding: packer, wrapper, foreman	-0.313324	-0.88493	0.252308	0.84226	Employment history	Sociodemographics	22601#91342806	0.997883	0.00331645	-0.564794	0.562911
Job coding: school examiner	0.220615	-0.180518	0.620634	0.84226	Employment history	Sociodemographics	22601#23193430	0.968346	0.0364484	-0.365869	0.43446
Job coding: medical doctor, general practitioner, hospital consultant	0.0298835	-0.0244315	0.0841847	0.84226	Employment history	Sociodemographics	22601#22113066	0.643031	0.0396404	-0.0146862	0.0938997
Job code - historical: Medical practitioners	0.0298835	-0.0244315	0.0841847	0.84226	Employment history	Sociodemographics	22617#2211	0.643031	0.0396404	-0.0146862	0.0938997
Job coding: railway signal technician, domestic appliance repairer	-0.256505	-0.724659	0.208979	0.842736	Employment history	Sociodemographics	22601#52493054	0.917605	0.12408	-0.343484	0.589101
Job coding: other engineering technician, including materials technician, technical assistant, technical officer	-0.044555	-0.125977	0.0368393	0.844743	Employment history	Sociodemographics	22601#31193055	0.543246	-0.0703515	-0.152116	0.0112459
Job coding: sports player	-0.175104	-0.497958	0.147187	0.849975	Employment history	Sociodemographics	22601#34413137	0.821538	-0.148646	-0.475735	0.175329
Job code - historical: Sports players	-0.175104	-0.497958	0.147187	0.849975	Employment history	Sociodemographics	22617#3441	0.821538	-0.148646	-0.475735	0.175329
Job coding: garage manager/proprietor	-0.11809	-0.336081	0.0998302	0.850249	Employment history	Sociodemographics	22601#12322938	0.955549	-0.0292984	-0.248487	0.188908
Job coding: veterinary nurse or assistant, animal technician	0.203764	-0.173134	0.580102	0.851026	Employment history	Sociodemographics	22601#61312483	0.952983	-0.0333441	-0.27055	0.202289
Job coding: sales or marketing representative, manufacturer's agent or representative or salesman/woman	0.0329968	-0.0282244	0.0942024	0.854913	Employment history	Sociodemographics	22601#35423237	0.921187	0.0145492	-0.0467472	0.0757579
Job code - historical: Sales representatives	0.0329968	-0.0282244	0.0942024	0.854913	Employment history	Sociodemographics	22617#3542	0.921187	0.0145492	-0.0467472	0.0757579
Job coding: social science researcher, anthropologist, sociologist, archaeologist, behavioural scientist, epidemiologist, government survey officer	0.0561996	-0.0481573	0.160504	0.855244	Employment history	Sociodemographics	22601#23223027	0.742261	0.0618843	-0.0423883	0.165908
Job code - historical: Leisure and theme park attendants	0.0907054	-0.078144	0.259395	0.856257	Employment history	Sociodemographics	22617#9226	0.780526	0.0909105	-0.0778053	0.259001
Job coding: funeral parlour manager, crematorium or cemetery manager	0.279848	-0.244591	0.801986	0.860204	Employment history	Sociodemographics	22601#12393117	0.952983	0.0786298	-0.4498	0.601462
Current employment status: Full or part-time student	0.0210212	-0.0184048	0.0604483	0.861922	Employment	Sociodemographics	6142#7	0.915337	0.010647	-0.0287939	0.0500511
Job coding: veterinary nurse or assistant, animal technician	-0.155495	-0.448411	0.137021	0.862319	Employment history	Sociodemographics	22601#61313125	0.952983	-0.0333441	-0.27055	0.202289
Physical environment score (Wales)	-0.00873599	-0.025183	0.00771103	0.862319	Indices of Multiple Deprivation	Sociodemographics	26424	0.848328	-0.00706678	-0.0236345	0.00950095
Job coding: regulation compliance inspector/examiner including driving/flight/railway examiner/inspector, vehicle tester	0.268424	-0.237196	0.773671	0.862319	Employment history	Sociodemographics	22601#35663464	0.996865	0.0137928	-0.497062	0.518022
Job coding: quality assurance manager, quality control manager	-0.107259	-0.30963	0.0949205	0.862929	Employment history	Sociodemographics	22601#11413229	0.691942	0.081217	-0.041664	0.203828
Index of Multiple Deprivation (Scotland)	-0.00746843	-0.0216062	0.00666929	0.865193	Indices of Multiple Deprivation	Sociodemographics	26427	0.789014	0.00744641	-0.006899	0.0217918
Night shifts worked: Shift pattern was worked for whole of job	-0.0304844	-0.0882557	0.0272656	0.865562	Employment history	Sociodemographics	22650#1	0.81522	-0.0274047	-0.085254	0.0303509
Birth weight of first child	-0.00489793	-0.0142391	0.00444325	0.869132	Female-specific factors	Sociodemographics	2744	0.852115	0.00395525	-0.00538393	0.0132944
Job code - historical: Kitchen and catering assistants	-0.0471641	-0.137144	0.0427736	0.869132	Employment history	Sociodemographics	22617#9223	0.863452	-0.0357221	-0.125931	0.0542525
Age when last used oral contraceptive pill	-0.00281239	-0.00820818	0.0025834	0.870997	Female-specific factors	Sociodemographics	2804	0.914484	-0.00152207	-0.006914	0.00386987
Job coding: bar staff, cellarman (public house)	-0.0437067	-0.127965	0.0405071	0.872334	Employment history	Sociodemographics	22601#92253391	0.794304	-0.0427121	-0.127263	0.0416412
Job code - historical: Bar staff	-0.0437067	-0.127965	0.0405071	0.872334	Employment history	Sociodemographics	22617#9225	0.794304	-0.0427121	-0.127263	0.0416412
Job code - historical: Electrical/electronics engineers n.e.c.	-0.0450612	-0.132046	0.041886	0.872334	Employment history	Sociodemographics	22617#5249	0.952983	0.0120749	-0.0750404	0.0990458
Water percentage, buffer 1000m	-0.00187034	-0.00548288	0.00174221	0.872334	Greenspace and coastal proximity	Sociodemographics	24502	0.643655	-0.00261533	-0.00622362	0.000992957
Job coding: bleacher, dyer, treater etc.	-0.176743	-0.519126	0.165589	0.872685	Employment history	Sociodemographics	22601#81142711	0.979117	0.0225847	-0.320538	0.363055
Breathing problems responsible for leaving job: Yes	-0.0526114	-0.154551	0.0492656	0.872685	Employment history	Sociodemographics	22619#1	0.92691	-0.0230031	-0.125023	0.0787297
Job coding: credit controller/supervisor	-0.0720156	-0.211626	0.0675006	0.872685	Employment history	Sociodemographics	22601#41213252	0.870108	-0.0573282	-0.206053	0.0907217
Job coding: packer, wrapper, foreman	0.210045	-0.197911	0.6175	0.872685	Employment history	Sociodemographics	22601#91342734	0.997883	0.00331645	-0.564794	0.562911
Job coding: researcher in broadcasting, journalism, photography, printing and publishing	0.0868962	-0.0823625	0.255978	0.872685	Employment history	Sociodemographics	22601#23293164	0.355317	0.183101	0.0141776	0.351477
Job code - historical: Protective service associate professionals n.e.c.	-0.0928052	-0.273569	0.0878249	0.872685	Employment history	Sociodemographics	22617#3319	0.817247	0.0846494	-0.0961124	0.264766
Job coding: ambulance staff (not paramedic), ambulance driver, ambulance technician	-0.201697	-0.595707	0.191704	0.872685	Employment history	Sociodemographics	22601#61123090	0.932203	-0.0841334	-0.479868	0.307984
Job coding: other animal care work including dog beautician, dog walker, dog warden; kennel or cattery assistant; groom, huntsman, stable worker; zoo keeper	-0.0840642	-0.248328	0.0801251	0.872685	Employment history	Sociodemographics	22601#61392517	0.78175	-0.087978	-0.253319	0.0765938
Job coding: bookmaker	0.208708	-0.200061	0.615518	0.872685	Employment history	Sociodemographics	22601#62113194	0.899181	0.130941	-0.277447	0.535292
Job code - historical: Planning and quality control engineers	0.0581973	-0.0557788	0.172157	0.872685	Employment history	Sociodemographics	22617#2128	0.666847	0.0793849	-0.0345848	0.193147
Job coding: bookbinder, print finisher, collator, binder's assistant, darkroom technician	-0.109357	-0.323932	0.104941	0.872685	Employment history	Sociodemographics	22601#54232888	0.670944	-0.147694	-0.364008	0.0671669
Job code - historical: Bookbinders and print finishers	-0.109357	-0.323932	0.104941	0.872685	Employment history	Sociodemographics	22617#5423	0.670944	-0.147694	-0.364008	0.0671669
Comparative body size at age 10	0.00334332	-0.0032128	0.00989945	0.872685	Early life factors	Sociodemographics	1687	0.0565691	-0.0103845	-0.0169337	-0.00383525
Job coding: railway conductor, train guard	0.173378	-0.16794	0.514025	0.872685	Employment history	Sociodemographics	22601#62152628	0.795426	0.170248	-0.17027	0.509381
Job coding: health and safety officer, occupational hygienist, safety adviser	-0.107216	-0.318775	0.104197	0.872685	Employment history	Sociodemographics	22601#35672697	0.995857	0.00959699	-0.306572	0.323666
Workplace very cold	-0.0123666	-0.0367748	0.0120379	0.872685	Employment history	Sociodemographics	22607#2	0.87356	-0.00510695	-0.0187383	0.00852359
Job coding: pipe fitter	-0.160999	-0.480252	0.157675	0.872685	Employment history	Sociodemographics	22601#52162542	0.918533	-0.0473654	-0.230731	0.135257
Number of jobs held	0.00631026	-0.00621226	0.0188328	0.872685	Employment history	Sociodemographics	22599	0.945775	-0.00222379	-0.0147655	0.0103179
Job coding: routine laboratory tester	-0.133021	-0.397731	0.131391	0.872685	Employment history	Sociodemographics	22601#81382703	0.988605	-0.0231978	-0.444639	0.394358
Job coding: conference/events/exhibition manager	0.11453	-0.11358	0.342328	0.872685	Employment history	Sociodemographics	22601#12223226	0.921187	0.0544947	-0.17392	0.281609
Job code - historical: Elementary personal services occupations n.e.c.	-0.0980417	-0.293294	0.0969966	0.872685	Employment history	Sociodemographics	22617#9229	0.496588	-0.179785	-0.377239	0.0164121
Job coding: packer, bottler, canner, filler, wrapper, foreman	0.0646023	-0.0641766	0.193286	0.872685	Employment history	Sociodemographics	22601#91342701	0.871376	0.0494547	-0.0792068	0.177721
Job code - historical: Agricultural machinery drivers	-0.115888	-0.34728	0.11545	0.872685	Employment history	Sociodemographics	22617#8223	0.996865	0.00452	-0.22782	0.235927
Job coding: estimator, valuer, building estimator/assessor, insurance assessor, costing engineer, surveyor/valuer, lottery officer, rating officer, marine/naval surveyor	0.0509836	-0.0513412	0.153282	0.872685	Employment history	Sociodemographics	22601#35313264	0.974145	-0.00824873	-0.110869	0.0941455
Job coding: machine operator, plastics moulder, foreman	-0.0729271	-0.219407	0.0734491	0.872685	Employment history	Sociodemographics	22601#81162743	0.861224	-0.0596589	-0.206796	0.0869392
Job code - historical: Plastics process operatives	-0.0729271	-0.219407	0.0734491	0.872685	Employment history	Sociodemographics	22617#8116	0.861224	-0.0596589	-0.206796	0.0869392
Job coding: other assembler, routine operative	-0.230086	-0.693331	0.23155	0.872685	Employment history	Sociodemographics	22601#81392760	0.997883	0.00354581	-0.568331	0.567013
Job coding: cleaner, industrial cleaner	0.307319	-0.312052	0.923665	0.872685	Employment history	Sociodemographics	22601#91322706	0.87356	0.23054	-0.391485	0.849084
Job coding: telephonist, telephone/switchboard operator	0.0391044	-0.0395255	0.117696	0.872685	Employment history	Sociodemographics	22601#41413308	0.877448	-0.0288232	-0.107495	0.0496547
Job coding: pharmacist, pharmacologist, pharmaceutical chemist	-0.0498543	-0.150464	0.0507	0.87468	Employment history	Sociodemographics	22601#22133068	0.787345	-0.0527964	-0.153651	0.0477696
Job code - historical: Pharmacists/pharmacologists	-0.0498543	-0.150464	0.0507	0.87468	Employment history	Sociodemographics	22617#2213	0.787345	-0.0527964	-0.153651	0.0477696
Greenspace percentage, buffer 300m	-0.00178536	-0.00539252	0.00182179	0.87468	Greenspace and coastal proximity	Sociodemographics	24503	0.702545	-0.00235426	-0.00595716	0.00124864
Job coding: routine inspector, tester	0.306318	-0.314136	0.924243	0.87468	Employment history	Sociodemographics	22601#81332766	0.963104	-0.0429411	-0.457416	0.366776
Job coding: countryside or park ranger, countryside or environmental warden	0.119058	-0.122511	0.360381	0.87468	Employment history	Sociodemographics	22601#35522495	0.750765	0.138458	-0.103353	0.379475
Job code - historical: Countryside and park rangers	0.119058	-0.122511	0.360381	0.87468	Employment history	Sociodemographics	22617#3552	0.750765	0.138458	-0.103353	0.379475
Job code - historical: Production, works and maintenance managers	-0.0336538	-0.102128	0.0348024	0.87468	Employment history	Sociodemographics	22617#1121	0.612505	-0.0526034	-0.121383	0.0160615
Job coding: communication/telecommunications operator, radio/telex operator, radar operator	-0.0719208	-0.218861	0.0749095	0.87468	Employment history	Sociodemographics	22601#41423309	0.756727	-0.0838831	-0.231564	0.0631517
Job coding: chartered/certified accountant, auditor, company accountant, articled/audit clerk, official receiver	-0.0229032	-0.0698823	0.0240635	0.87468	Employment history	Sociodemographics	22601#24213281	0.997555	-0.000845455	-0.047918	0.0461772
Job code - historical: Chartered and certified accountants	-0.0229032	-0.0698823	0.0240635	0.87468	Employment history	Sociodemographics	22617#2421	0.997555	-0.000845455	-0.047918	0.0461772
Job code - historical: Houseparents and residential wardens	0.0392462	-0.0413238	0.119786	0.87468	Employment history	Sociodemographics	22617#6114	0.766944	0.0450521	-0.0354332	0.125375
Particulate matter air pollution (pm2.5) absorbance; 2010	-0.00171711	-0.00524181	0.00180759	0.87468	Residential air pollution	Sociodemographics	24007	0.722134	-0.00219719	-0.00572031	0.00132592
Job coding: dinner lady	-0.0764532	-0.233569	0.0804992	0.87468	Employment history	Sociodemographics	22601#92233412	0.950714	-0.026354	-0.183648	0.130186
Transport type for commuting to job workplace: Cycle	-0.00858226	-0.0262185	0.00905317	0.87468	Employment	Sociodemographics	6143#4	0.918533	0.00457414	-0.0130757	0.0222177
Job coding: architect, landscape architect/designer, structural designer	0.0529366	-0.055878	0.161702	0.87468	Employment history	Sociodemographics	22601#24312597	0.972202	0.00919415	-0.0998901	0.118027
Job coding: civil service administrative officer or assistant or clerk, tax collector, prison service clerk, law courts clerk	0.0158676	-0.0168251	0.0485559	0.87468	Employment history	Sociodemographics	22601#41123205	0.581127	0.0266562	-0.00601292	0.059302
Job code - historical: Civil Service administrative officers and assistants	0.0158676	-0.0168251	0.0485559	0.87468	Employment history	Sociodemographics	22617#4112	0.581127	0.0266562	-0.00601292	0.059302
Bilateral oophorectomy (both ovaries removed)	-0.00831742	-0.0254748	0.00883888	0.87468	Female-specific factors	Sociodemographics	2834	0.65107	0.0122004	-0.00496375	0.0293594
Job coding: routine laboratory tester	-0.202265	-0.622098	0.216709	0.87468	Employment history	Sociodemographics	22601#81382827	0.988605	-0.0231978	-0.444639	0.394358
Job coding: probation officer, community service officer	0.0716247	-0.0770184	0.220122	0.87468	Employment history	Sociodemographics	22601#24433109	0.997883	-0.00191308	-0.272568	0.266777
Current employment status: Unemployed	0.0134621	-0.0144637	0.0413872	0.87468	Employment	Sociodemographics	6142#5	0.868624	0.0108824	-0.017074	0.0388209
Job coding: secondary school teacher or teaching professional (including head teacher)	0.0119005	-0.0129222	0.0367213	0.878504	Employment history	Sociodemographics	22601#23143401	0.963608	-0.00246887	-0.0272722	0.0223204
Job code - historical: Secondary education teaching professionals	0.0119005	-0.0129222	0.0367213	0.878504	Employment history	Sociodemographics	22617#2314	0.963608	-0.00246887	-0.0272722	0.0223204
Particulate matter air pollution 2.5-10um; 2010	-0.00168403	-0.00521459	0.00184653	0.88073	Residential air pollution	Sociodemographics	24008	0.973509	0.000293381	-0.0032356	0.00382236
Job coding: assembler, machine operator, foreman	-0.0667526	-0.207093	0.0735103	0.881922	Employment history	Sociodemographics	22601#81322815	0.944716	-0.0209297	-0.136627	0.0944148
Job code - historical: Electrical/electronics technicians	-0.0316694	-0.0984167	0.0350599	0.882823	Employment history	Sociodemographics	22617#3112	0.751025	-0.0383624	-0.105325	0.0285009
Job code - historical: Vehicle body builders and repairers	0.082254	-0.0915508	0.255892	0.88482	Employment history	Sociodemographics	22617#5232	0.940413	-0.0338221	-0.208375	0.140139
Rest days during mixed shift periods	-0.0139059	-0.0433725	0.0155608	0.885441	Employment history	Sociodemographics	22645	0.712162	-0.0189143	-0.0484004	0.0105717
Housing score (Wales)	-0.00772173	-0.0241346	0.00869116	0.885441	Indices of Multiple Deprivation	Sociodemographics	26423	0.497625	-0.0150258	-0.0315576	0.00150593
Job coding: prosthetic limb maker or adapter	0.228604	-0.259334	0.714938	0.885441	Employment history	Sociodemographics	22601#54992962	0.955549	0.0636312	-0.42614	0.549098
Job code - historical: Sales related occupations n.e.c.	0.0295789	-0.0335485	0.0926951	0.885441	Employment history	Sociodemographics	22617#7129	0.787345	0.0331379	-0.0300447	0.096241
Job coding: pipe fitter	-0.276874	-0.87006	0.313785	0.885441	Employment history	Sociodemographics	22601#52162690	0.918533	-0.0473654	-0.230731	0.135257
Job coding: counter clerk, bank clerk, cashier, post office clerk	-0.0172891	-0.0542734	0.0196866	0.885441	Employment history	Sociodemographics	22601#41233254	0.952983	-0.00543769	-0.0424453	0.0315355
Job coding: horticultural manager, vineyard manager	-0.112146	-0.352404	0.127736	0.885441	Employment history	Sociodemographics	22601#12112485	0.884546	-0.0841536	-0.325755	0.155935
Job coding: agricultural machine driver, tractor driver	-0.253603	-0.798386	0.290547	0.885441	Employment history	Sociodemographics	22601#82232622	0.963608	-0.0554177	-0.604696	0.48704
Job coding: quantity surveyor, quantity survey technician	0.0985977	-0.113322	0.310347	0.885441	Employment history	Sociodemographics	22601#24333290	0.879252	-0.0410173	-0.154435	0.072119
Job coding: electronics engineer	0.178478	-0.205693	0.562202	0.885441	Employment history	Sociodemographics	22601#21242681	0.736964	0.231857	-0.152344	0.614425
Job code - historical: Higher education teaching professionals	0.0178316	-0.0205387	0.0561962	0.885441	Employment history	Sociodemographics	22617#2311	0.812179	0.0183275	-0.0200347	0.0566572
Period spent working day shifts	0.0413634	-0.0477567	0.130484	0.885441	Employment history	Sociodemographics	22631	0.988285	0.00490109	-0.0823079	0.0921101
Job code - historical: Animal care occupations n.e.c.	-0.0730808	-0.230834	0.0846006	0.885441	Employment history	Sociodemographics	22617#6139	0.743194	-0.093433	-0.252294	0.0647028
Job code - historical: Farm managers	-0.0724348	-0.229362	0.0843847	0.885441	Employment history	Sociodemographics	22617#1211	0.683936	-0.105242	-0.263178	0.0520319
Job coding: hospital porter	-0.105302	-0.333549	0.122691	0.885441	Employment history	Sociodemographics	22601#92213091	0.997883	0.00190507	-0.227251	0.22987
Job coding: driving instructor, hgv instructor	0.0836133	-0.097682	0.264757	0.885441	Employment history	Sociodemographics	22601#82152612	0.97734	-0.0124986	-0.194681	0.168906
Job code - historical: Driving instructors	0.0836133	-0.097682	0.264757	0.885441	Employment history	Sociodemographics	22617#8215	0.97734	-0.0124986	-0.194681	0.168906
Job coding: routine laboratory tester	0.251155	-0.293308	0.795745	0.885441	Employment history	Sociodemographics	22601#81382736	0.988605	-0.0231978	-0.444639	0.394358
Menstruating today	-0.0116653	-0.0369646	0.013635	0.885441	Female-specific factors	Sociodemographics	3720	0.970515	-0.00221596	-0.0274955	0.0230529
Job code - historical: Quantity surveyors	0.0463332	-0.0541961	0.146842	0.885441	Employment history	Sociodemographics	22617#2433	0.960057	0.0109571	-0.0898355	0.111555
Job coding: bus conductor	-0.0892798	-0.283181	0.104545	0.885441	Employment history	Sociodemographics	22601#62192607	0.740543	-0.117139	-0.312296	0.0771
Job coding: officer of ngo, trade union organiser/official, charity administrator, secretary of research or charity or political or professional or trade association or trade union	0.0241239	-0.0283233	0.0765591	0.885441	Employment history	Sociodemographics	22601#41143216	0.812187	0.0250214	-0.0274561	0.0774344
Job code - historical: Officers of non-governmental organisations	0.0241239	-0.0283233	0.0765591	0.885441	Employment history	Sociodemographics	22617#4114	0.812187	0.0250214	-0.0274561	0.0774344
Job coding: principal of dancing/drama/evening school, private music teacher	0.105775	-0.125573	0.336743	0.886656	Employment history	Sociodemographics	22601#23193404	0.951159	0.0374677	-0.194242	0.267765
Job coding: manager of snooker hall, bingo hall, circus/fairground, casino, night club, etc.	0.181986	-0.218289	0.580886	0.886656	Employment history	Sociodemographics	22601#12253177	0.914671	0.109774	-0.291776	0.508596
Job coding: garage manager/owner	-0.0939016	-0.301343	0.113364	0.886656	Employment history	Sociodemographics	22601#12322659	0.748407	-0.12046	-0.329095	0.08694
Job coding: merchant seaman, seafarer, deckhand, boatman	-0.108973	-0.350395	0.132343	0.886656	Employment history	Sociodemographics	22601#82172651	0.960057	0.0266069	-0.21544	0.26737
Job coding: personnel or industrial relations officer, recruitment consultant	0.0622934	-0.0761852	0.200683	0.886656	Employment history	Sociodemographics	22601#35623207	0.945775	0.0464451	-0.218692	0.310015
Job coding: police officer (inspector or above)	0.0481291	-0.058979	0.1552	0.886656	Employment history	Sociodemographics	22601#11723441	0.940413	-0.0209051	-0.128351	0.0862773
Job code - historical: Police officers (inspectors and above)	0.0481291	-0.058979	0.1552	0.886656	Employment history	Sociodemographics	22617#1172	0.940413	-0.0209051	-0.128351	0.0862773
Job coding: other general office clerical tasks including: office junior, office worker, photocopy/print room operator, office machinist	0.016096	-0.0197423	0.051929	0.886656	Employment history	Sociodemographics	22601#92193312	0.884546	0.012554	-0.0232623	0.0483395
Job code - historical: Elementary office occupations n.e.c.	0.016096	-0.0197423	0.051929	0.886656	Employment history	Sociodemographics	22617#9219	0.884546	0.012554	-0.0232623	0.0483395
Job code - historical: Hand craft occupations n.e.c.	0.0860956	-0.106396	0.278343	0.886656	Employment history	Sociodemographics	22617#5499	0.861224	0.0781397	-0.114118	0.269578
Job coding: advertising or public relations manager, media/publicity manager, campaign/fundraising manager	-0.0402135	-0.130122	0.0496524	0.886656	Employment history	Sociodemographics	22601#11343224	0.927605	-0.0201298	-0.110297	0.0698311
Job coding: regulation compliance inspector/examiner including fishery or pollution control officer, water bailiff, rspca inspector, refuse inspector	0.21209	-0.263033	0.686265	0.886656	Employment history	Sociodemographics	22601#35663465	0.87356	-0.181746	-0.663706	0.294043
Job coding: houseparent, child careworker, residential warden, sheltered accommodation warden, foster parent	0.0360493	-0.0446562	0.116724	0.886656	Employment history	Sociodemographics	22601#61143103	0.787888	0.042132	-0.0384954	0.122596
Job coding: waste collector, salvage worker, dustman, recycling operative	0.101959	-0.126926	0.330785	0.886656	Employment history	Sociodemographics	22601#92353008	0.716494	0.144602	-0.084612	0.373085
Job code - historical: Refuse and salvage occupations	0.101959	-0.126926	0.330785	0.886656	Employment history	Sociodemographics	22617#9235	0.716494	0.144602	-0.084612	0.373085
Worked with paints, thinners or glues	-0.00857098	-0.0278122	0.0106683	0.886656	Employment history	Sociodemographics	22613#1	0.958222	-0.0041081	-0.0388576	0.0306162
Job coding: ship builder	0.119517	-0.14905	0.388084	0.886656	Employment history	Sociodemographics	22601#52142940	0.995857	0.00851322	-0.262209	0.277807
Job coding: personnel or industrial relations officer, recruitment consultant	0.046473	-0.0580458	0.150921	0.886656	Employment history	Sociodemographics	22601#35623213	0.945775	0.0464451	-0.218692	0.310015
Job coding: bus inspector	-0.18593	-0.604519	0.231651	0.886656	Employment history	Sociodemographics	22601#82192608	0.434035	-0.421754	-0.851353	0.00143408
Job coding: customer care/relations manager, help desk manager	0.0870885	-0.108909	0.282927	0.886656	Employment history	Sociodemographics	22601#11423324	0.995857	0.00695607	-0.189885	0.202794
Job coding: geographer, historian, philosopher, linguist, political scientist	-0.125959	-0.409879	0.15744	0.886656	Employment history	Sociodemographics	22601#23223028	0.895845	-0.0931916	-0.378959	0.190085
Gap coding: Retired	0.00895023	-0.0112053	0.0291079	0.886656	Employment history	Sociodemographics	22660#108	0.921187	0.00474217	-0.0154546	0.0249419
Job coding: vocational or industrial trainer/instructor	0.118199	-0.148223	0.384202	0.886656	Employment history	Sociodemographics	22601#35633285	0.951159	0.0249489	-0.129231	0.178612
Job code - historical: Production and process engineers	0.0423022	-0.052986	0.137575	0.886656	Employment history	Sociodemographics	22617#2127	0.714344	0.060742	-0.0347254	0.156063
Job coding: careers adviser or vocational guidance specialist, placement advisor	0.250836	-0.316525	0.8153	0.887332	Employment history	Sociodemographics	22601#35643234	0.977346	0.0151958	-0.209072	0.238198
Job coding: filing clerk, records assistant/clerk, technical clerk	0.102465	-0.130671	0.335286	0.889096	Employment history	Sociodemographics	22601#41313427	0.89181	0.0785219	-0.154359	0.310033
Job coding: day nursery manager or owner	0.0849143	-0.108499	0.27799	0.889096	Employment history	Sociodemographics	22601#23193429	0.952043	0.0305352	-0.162958	0.222918
Job coding: leisure/sports centre manager	-0.2596	-0.853595	0.332242	0.889576	Employment history	Sociodemographics	22601#12253227	0.997883	-0.00461474	-0.603509	0.584768
Job coding: shipping manager, oil distribution terminal manager	-0.187725	-0.617237	0.240629	0.889576	Employment history	Sociodemographics	22601#11613348	0.113558	-0.634398	-1.083	-0.195164
Nitrogen dioxide air pollution; 2007	-0.001499	-0.00492971	0.00193172	0.889576	Residential air pollution	Sociodemographics	24018	0.87356	-0.00128714	-0.00471914	0.00214487
Job code - historical: School secretaries	0.0253103	-0.0327267	0.0833273	0.889576	Employment history	Sociodemographics	22617#4213	0.748407	0.0335961	-0.0243198	0.0914235
Job coding: it operations technician, computer operator or technician, database manager, network or web technician, web master, systems administrator or officer	0.0274618	-0.0356312	0.090545	0.889576	Employment history	Sociodemographics	22601#31313060	0.49633	0.0577587	-0.00543459	0.120884
Job code - historical: IT operations technicians	0.0274618	-0.0356312	0.090545	0.889576	Employment history	Sociodemographics	22617#3131	0.49633	0.0577587	-0.00543459	0.120884
Job code - historical: Science and engineering technicians n.e.c.	-0.0197846	-0.0654365	0.0258562	0.889576	Employment history	Sociodemographics	22617#3119	0.437002	-0.0451288	-0.0908782	0.000565448
Job involved shift work: No	0.0124819	-0.0163324	0.0413011	0.889576	Employment history	Sociodemographics	22620#0	0.852802	0.0121635	-0.0166773	0.0410242
Job coding: ticket collector, railway porter	-0.115705	-0.383017	0.151314	0.889576	Employment history	Sociodemographics	22601#62152629	0.940413	-0.0514979	-0.320625	0.215853
Gap coding: Paid work for less than 15 hours per week on average or lasting less than 6 months	-0.00807877	-0.0267464	0.010587	0.889576	Employment history	Sociodemographics	22660#101	0.380297	-0.019638	-0.0383092	-0.000974503
Job coding: natural environment and conservation manager, country park manager, national park manager	-0.121282	-0.401682	0.158914	0.889576	Employment history	Sociodemographics	22601#12122493	0.750765	-0.162192	-0.445921	0.119439
Job code - historical: Natural environment and conservation managers	-0.121282	-0.401682	0.158914	0.889576	Employment history	Sociodemographics	22617#1212	0.750765	-0.162192	-0.445921	0.119439
Job coding: personnel, human resources, training or industrial relations manager/director, recruitment manager/director	-0.0263031	-0.0874697	0.0348426	0.891575	Employment history	Sociodemographics	22601#11353225	0.997883	0.000372699	-0.0608652	0.0615151
Job code - historical: Personnel, training and industrial relations managers	-0.0263031	-0.0874697	0.0348426	0.891575	Employment history	Sociodemographics	22617#1135	0.997883	0.000372699	-0.0608652	0.0615151
Job coding: factory/works manager, shift manager	-0.0427982	-0.142412	0.0567836	0.891575	Employment history	Sociodemographics	22601#11212693	0.557841	-0.0840863	-0.184347	0.0159222
Age started oral contraceptive pill	-0.00181236	-0.00603006	0.00240535	0.891575	Female-specific factors	Sociodemographics	2794	0.737451	-0.0025506	-0.00677145	0.00167025
Job coding: cinema/theatre usher, popcorn/ice cream/refreshments seller	-0.199118	-0.663323	0.263988	0.891575	Employment history	Sociodemographics	22601#92263187	0.921187	0.108226	-0.355155	0.567175
Job code - historical: Labourers in other construction trades n.e.c.	-0.0942428	-0.314248	0.12551	0.891575	Employment history	Sociodemographics	22617#9129	0.914104	-0.0631409	-0.284055	0.156676
Time employed in main current job	-0.00195369	-0.00651405	0.00260667	0.891575	Employment	Sociodemographics	757	0.797426	-0.00224559	-0.00681819	0.002327
Job coding: shelf filler or stacker, stock handler, display assistant	-0.042764	-0.142727	0.0571612	0.891575	Employment history	Sociodemographics	22601#92513331	0.794304	-0.051225	-0.151678	0.048983
Job code - historical: Shelf fillers	-0.042764	-0.142727	0.0571612	0.891575	Employment history	Sociodemographics	22617#9251	0.794304	-0.051225	-0.151678	0.048983
Job coding: forge worker, brass stamper, farrier, blacksmith	0.170745	-0.228594	0.569664	0.891575	Employment history	Sociodemographics	22601#52112921	0.73344	0.243634	-0.156784	0.642928
Rest days during night shift periods	0.0412112	-0.0553995	0.137822	0.893425	Employment history	Sociodemographics	22655	0.375547	0.105413	0.00578886	0.205037
Job coding: festival organiser, events coordinator	0.098502	-0.132791	0.329498	0.893712	Employment history	Sociodemographics	22601#35393175	0.963748	-0.0230223	-0.25556	0.208155
Job coding: sign writer, letter writer	-0.229916	-0.771684	0.310523	0.895232	Employment history	Sociodemographics	22601#53232559	0.957366	-0.0660597	-0.615328	0.47635
Job coding: database assistant/clerk, computer clerk, data entry clerk/processor, book keeping/accounts machinist	0.0625658	-0.0847636	0.209808	0.895232	Employment history	Sociodemographics	22601#41363428	0.985407	-0.00861272	-0.156238	0.138447
Job coding: precision instrument maker or repairer	0.108831	-0.147425	0.365167	0.895232	Employment history	Sociodemographics	22601#52242953	0.740957	-0.154953	-0.413673	0.102006
Job code - historical: Crane drivers	-0.137284	-0.461064	0.185955	0.895346	Employment history	Sociodemographics	22617#8221	0.92691	-0.0726927	-0.398161	0.249912
Job code - historical: Social science researchers	0.0416943	-0.056777	0.140116	0.896478	Employment history	Sociodemographics	22617#2322	0.817782	0.0455295	-0.0529008	0.14373
Job coding: railway man, shunter, signalman, pointsman, level crossing keeper	-0.107518	-0.362518	0.147322	0.899185	Employment history	Sociodemographics	22601#82162625	0.914484	0.0703995	-0.185179	0.324678
How are people in household related to participant: Mother and/or father	-0.0109334	-0.0369747	0.015107	0.900729	Household	Sociodemographics	6141#4	0.809957	-0.0125054	-0.0385894	0.0135621
Job coding: ship's engineer, ship's purser	-0.0694209	-0.235457	0.0964443	0.90293	Employment history	Sociodemographics	22601#35132648	0.796197	0.0826964	-0.0831909	0.248149
Job coding: social services manager, community care manager, welfare services manager	0.0312035	-0.0441132	0.106493	0.907321	Employment history	Sociodemographics	22601#11843115	0.902763	0.023756	-0.0515656	0.0989349
Job code - historical: Social services managers	0.0312035	-0.0441132	0.106493	0.907321	Employment history	Sociodemographics	22617#1184	0.902763	0.023756	-0.0515656	0.0989349
Job coding: engineering technician	-0.102123	-0.34984	0.145218	0.907321	Employment history	Sociodemographics	22601#31132688	0.940463	0.0530663	-0.225852	0.3308
Job coding: vocational or industrial trainer/instructor	-0.134651	-0.462102	0.192014	0.907321	Employment history	Sociodemographics	22601#35633233	0.951159	0.0249489	-0.129231	0.178612
Job coding: higher education teaching professional, university lecturer/professor (including college/university head/vice chancellor)	0.0169525	-0.0242413	0.0581386	0.907321	Employment history	Sociodemographics	22601#23113399	0.876724	0.0151838	-0.0259962	0.0563245
Job coding: machine operator, rubber moulder, foreman	-0.131364	-0.450902	0.187578	0.907321	Employment history	Sociodemographics	22601#81152753	0.963104	0.0332366	-0.287022	0.351608
Job code - historical: Rubber process operatives	-0.131364	-0.450902	0.187578	0.907321	Employment history	Sociodemographics	22617#8115	0.963104	0.0332366	-0.287022	0.351608
Gap coding: Unemployed	-0.0145557	-0.0499758	0.0208582	0.907321	Employment history	Sociodemographics	22660#107	0.997799	0.000540583	-0.0349726	0.036027
Job coding: rail line inspector	0.154484	-0.22208	0.530663	0.907778	Employment history	Sociodemographics	22601#82162633	0.608055	0.290342	-0.0866858	0.666124
Job coding: filing clerk, records assistant/clerk	-0.0382716	-0.13207	0.0554703	0.908029	Employment history	Sociodemographics	22601#41313256	0.963608	0.0093775	-0.0844226	0.102938
Job coding: office manager, account/payrolls manager, administration manager, litigation/solicitor's office manager	-0.0249592	-0.0863486	0.0364087	0.908029	Employment history	Sociodemographics	22601#11523251	0.809957	-0.0294696	-0.0910029	0.0319625
Job code - historical: Office managers	-0.0249592	-0.0863486	0.0364087	0.908029	Employment history	Sociodemographics	22617#1152	0.809957	-0.0294696	-0.0910029	0.0319625
Job code - historical: Probation officers	0.0529264	-0.0775611	0.183299	0.908029	Employment history	Sociodemographics	22617#2443	0.975602	0.0100427	-0.120549	0.140184
Job coding: jewellery maker	-0.187784	-0.65284	0.27525	0.908029	Employment history	Sociodemographics	22601#54952915	0.945775	0.0810628	-0.383605	0.540389
Job coding: astrologer, medium, palmist, water diviner, phrenologist, fortune teller	-0.241082	-0.840428	0.354689	0.908029	Employment history	Sociodemographics	22601#62223366	0.915337	-0.161769	-0.767072	0.432135
Job code - historical: Industrial cleaning process occupations	-0.0561186	-0.195347	0.0830304	0.908029	Employment history	Sociodemographics	22617#9132	0.380945	-0.146982	-0.287477	-0.00707205
Mixture of day and night shifts worked: Shift pattern was worked for some (but not all) of job	-0.00916072	-0.0319749	0.0136505	0.908029	Employment history	Sociodemographics	22640#0	0.794304	-0.0116025	-0.0344508	0.0112345
Job coding: storesman, warehouseman, porter	0.156994	-0.234185	0.548014	0.908029	Employment history	Sociodemographics	22601#91492779	0.996865	-0.0117738	-0.523996	0.493528
Job coding: quantity surveyor, quantity survey technician	0.0452739	-0.0675941	0.158118	0.908029	Employment history	Sociodemographics	22601#24332598	0.879252	-0.0410173	-0.154435	0.072119
Job coding: ship or hovercraft steward, cabin boy	0.185264	-0.27785	0.647175	0.908029	Employment history	Sociodemographics	22601#62192650	0.904894	0.142389	-0.321418	0.603443
Job coding: childminder, au pair, children's nanny	-0.0392338	-0.137289	0.0587761	0.908029	Employment history	Sociodemographics	22601#61223417	0.909042	-0.029427	-0.127705	0.0685843
Workplace very dusty: Rarely/never	0.00875417	-0.0131733	0.0306843	0.908029	Employment history	Sociodemographics	22609#0	0.970515	-0.00192578	-0.0238563	0.0200139
Job coding: medical secretary	0.0658029	-0.0998432	0.231311	0.908049	Employment history	Sociodemographics	22601#42113094	0.97734	0.0113705	-0.15429	0.176248
Job coding: floorer, floor layer, floor or wall tiler, floor polisher	0.127508	-0.194174	0.448732	0.908049	Employment history	Sociodemographics	22601#53222553	0.914484	0.0897318	-0.233743	0.411313
Job code - historical: Seafarers (merchant navy); barge, lighter and boat operatives	-0.0910638	-0.321023	0.138734	0.908049	Employment history	Sociodemographics	22617#8217	0.991096	0.0112178	-0.219123	0.240395
Number in household	0.00262284	-0.00400523	0.00925091	0.908134	Household	Sociodemographics	709	0.955549	-0.000887987	-0.00751403	0.00573806
Job coding: telephone salesperson, telephone canvasser	0.0969373	-0.148501	0.34216	0.90848	Employment history	Sociodemographics	22601#71133342	0.904894	0.0755788	-0.170174	0.32026
Job code - historical: Telephone salespersons	0.0969373	-0.148501	0.34216	0.90848	Employment history	Sociodemographics	22617#7113	0.904894	0.0755788	-0.170174	0.32026
Job coding: medical radiographer, x-ray operator, sonographer	-0.0666944	-0.235897	0.102329	0.909402	Employment history	Sociodemographics	22601#32143084	0.993409	-0.00663923	-0.176043	0.161947
Job code - historical: Medical radiographers	-0.0666944	-0.235897	0.102329	0.909402	Employment history	Sociodemographics	22617#3214	0.993409	-0.00663923	-0.176043	0.161947
Job code - historical: Insurance underwriters	-0.0356998	-0.126963	0.0555271	0.913917	Employment history	Sociodemographics	22617#3533	0.975381	-0.00716034	-0.0986079	0.0840904
Job coding: agricultural machine driver, tractor driver	-0.106341	-0.37864	0.165981	0.913917	Employment history	Sociodemographics	22601#82232479	0.963608	-0.0554177	-0.604696	0.48704
Breastfed as a baby	0.00345969	-0.00541806	0.0123376	0.913917	Early life factors	Sociodemographics	1677	0.759584	0.00502582	-0.0038503	0.0139028
Ever had stillbirth, spontaneous miscarriage or termination	0.00391745	-0.00615511	0.0139901	0.913917	Female-specific factors	Sociodemographics	2774	0.563259	0.00838497	-0.00169088	0.0184603
Job coding: other work in this industry: factory hand, mate, assistant, handler, loader	0.101614	-0.160209	0.363223	0.913917	Employment history	Sociodemographics	22601#91392772	0.997883	0.00247167	-0.23126	0.234963
Current employment status: Looking after home and/or family	0.0061702	-0.00973576	0.0220762	0.913917	Employment	Sociodemographics	6142#3	0.914104	0.00451227	-0.0113978	0.0204174
Job code - historical: Air transport operatives	0.113255	-0.178757	0.405421	0.913917	Employment history	Sociodemographics	22617#8218	0.838573	0.128016	-0.165254	0.42003
Job code - historical: Computer engineers, installation and maintenance	0.0383569	-0.060595	0.137274	0.913917	Employment history	Sociodemographics	22617#5245	0.955549	0.0125955	-0.0866042	0.111613
Qualifications: NVQ or HND or HNC or equivalent	0.00344308	-0.00544181	0.012328	0.913917	Education	Sociodemographics	6138#5	0.914484	0.00249626	-0.0063917	0.0113831
Job coding: sales room assistant, wine merchant's cellar man; order/stock filler, stock/store keeper; lorry/warehouse loader/checker/weigher, goods porter, customs attendant	-0.0564435	-0.202311	0.0893268	0.913917	Employment history	Sociodemographics	22601#91493353	0.749174	-0.0846127	-0.231568	0.0617814
Job coding: forester, forestry contractor, lumberjack	0.115049	-0.182896	0.413077	0.913917	Employment history	Sociodemographics	22601#91122491	0.914104	-0.0853463	-0.38715	0.214515
Job code - historical: Forestry workers	0.115049	-0.182896	0.413077	0.913917	Employment history	Sociodemographics	22617#9112	0.914104	-0.0853463	-0.38715	0.214515
Job coding: senior official in local government including parish or town or county chief clerk, chief or superintendent rate collector, chief executive or director, councillor	-0.0221983	-0.0798733	0.0354579	0.91393	Employment history	Sociodemographics	22601#11133201	0.583356	-0.0469921	-0.104783	0.0107093
Job code - historical: Senior officials in local government	-0.0221983	-0.0798733	0.0354579	0.91393	Employment history	Sociodemographics	22617#1113	0.583356	-0.0469921	-0.104783	0.0107093
Job coding: tree surgeon	0.137414	-0.220088	0.494038	0.91393	Employment history	Sociodemographics	22601#51192490	0.838573	0.156538	-0.202332	0.513984
Breathing problems during period of job: No	-0.0173512	-0.0626738	0.0279802	0.915903	Employment history	Sociodemographics	22616#0	0.721774	-0.0282934	-0.0735733	0.0170323
Job code - historical: Engineering professionals n.e.c.	0.0289481	-0.0466901	0.104577	0.915903	Employment history	Sociodemographics	22617#2129	0.672285	-0.0516967	-0.127677	0.0241449
Job code - historical: Electrical engineers	-0.0303256	-0.109573	0.0488936	0.915903	Employment history	Sociodemographics	22617#2123	0.404801	-0.0814138	-0.160995	-0.00199794
Job coding: window fitter, window fabricator, glazier, double glazing installer	-0.126522	-0.458363	0.204811	0.915903	Employment history	Sociodemographics	22601#53162547	0.861158	-0.137117	-0.472697	0.1959
Job code - historical: Glaziers, window fabricators and fitters	-0.126522	-0.458363	0.204811	0.915903	Employment history	Sociodemographics	22617#5316	0.861158	-0.137117	-0.472697	0.1959
Job coding: publican or manager of licensed premises, licensee, wine bar manager	0.236802	-0.38615	0.859659	0.916809	Employment history	Sociodemographics	22601#12243178	0.904894	0.190973	-0.430696	0.808745
Job coding: auto electrician	0.223417	-0.366332	0.80854	0.916809	Employment history	Sociodemographics	22601#52332662	0.6895	-0.208427	-0.523971	0.10402
Health score (Scotland)	-0.00536502	-0.0195011	0.00877103	0.916809	Indices of Multiple Deprivation	Sociodemographics	26430	0.511438	0.01287	-0.00147276	0.0272127
Job coding: school/college caretaker/porter	0.0815915	-0.133513	0.29653	0.916809	Employment history	Sociodemographics	22601#62323000	0.950714	0.0361613	-0.179671	0.251054
Job coding: archivist, conservator, curator	-0.101654	-0.371345	0.167719	0.917052	Employment history	Sociodemographics	22601#24523036	0.545925	-0.234116	-0.508257	0.0374821
Job coding: stage hand, props hand, scenery hand	-0.0890396	-0.325331	0.146926	0.917052	Employment history	Sociodemographics	22601#92293183	0.736964	-0.143705	-0.382132	0.093063
Job coding: routine examiner, tester	0.157547	-0.261079	0.574952	0.917052	Employment history	Sociodemographics	22601#81332873	0.940413	0.0811602	-0.339138	0.498566
Job coding: paramedic, ambulance paramedic	-0.0970406	-0.354996	0.160622	0.917707	Employment history	Sociodemographics	22601#32133075	0.670626	-0.179746	-0.440201	0.0786051
Length of menstrual cycle	-0.00842273	-0.0308196	0.0139742	0.918051	Female-specific factors	Sociodemographics	3710	0.997883	-0.000156461	-0.0225247	0.0222118
Job coding: storesman, warehouseman, porter	-0.233049	-0.857597	0.385134	0.91839	Employment history	Sociodemographics	22601#91492738	0.996865	-0.0117738	-0.523996	0.493528
Job coding: arts officer, producer, director; entertainment/artists'/theatrical agent; studio manager, prompter	-0.0486761	-0.178486	0.0810403	0.91839	Employment history	Sociodemographics	22601#34163176	0.817247	-0.0608188	-0.19128	0.0691499
Job code - historical: Arts officers, producers and directors	-0.0486761	-0.178486	0.0810403	0.91839	Employment history	Sociodemographics	22617#3416	0.817247	-0.0608188	-0.19128	0.0691499
Worked with pesticides: Rarely/never	-0.0201644	-0.0741932	0.0338753	0.920213	Employment history	Sociodemographics	22614#0	0.861224	-0.0220054	-0.0759457	0.0320011
Job coding: other engineering professional	0.0301793	-0.0507931	0.11114	0.920213	Employment history	Sociodemographics	22601#21293047	0.780526	-0.0434398	-0.124738	0.037704
Index of Multiple Deprivation (Wales)	-0.00610818	-0.0225277	0.0103113	0.920213	Indices of Multiple Deprivation	Sociodemographics	26426	0.783157	-0.00878244	-0.0253219	0.00775704
Job coding: archivist, curator, conservator, inspector of ancient monuments, museum officer	-0.0630059	-0.232615	0.106467	0.920213	Employment history	Sociodemographics	22601#24523188	0.997883	0.000952927	-0.169148	0.170296
Job coding: other assembler, routine operative	-0.0617595	-0.229152	0.10549	0.920213	Employment history	Sociodemographics	22601#81392801	0.997883	0.00354581	-0.568331	0.567013
Length of working week for main job	-0.00152445	-0.00567079	0.00262188	0.921178	Employment	Sociodemographics	767	0.964874	-0.000405973	-0.0045614	0.00374945
Job coding: rail transport/traffic manager, haulage contractor/manager, shipping manager, railway station manager	-0.0879424	-0.328812	0.152806	0.921549	Employment history	Sociodemographics	22601#11612671	0.970824	0.0210834	-0.220902	0.262059
Job coding: collector/door-to-door salesperson, canvasser, credit agent, insurance agent, travelling salesperson, commercial traveller	0.026033	-0.0452924	0.0973428	0.921549	Employment history	Sociodemographics	22601#71213337	0.895845	0.0233385	-0.0480265	0.094595
Job code - historical: Collector salespersons and credit agents	0.026033	-0.0452924	0.0973428	0.921549	Employment history	Sociodemographics	22617#7121	0.895845	0.0233385	-0.0480265	0.094595
Job coding: forestry manager	0.14027	-0.245066	0.525416	0.921549	Employment history	Sociodemographics	22601#12192492	0.918249	-0.10181	-0.490608	0.283142
Job code - historical: Authors, writers	0.0435263	-0.0762613	0.163234	0.921549	Employment history	Sociodemographics	22617#3412	0.836896	0.0525403	-0.0673152	0.172044
Job coding: electrician, electrical fitter	-0.0373922	-0.14058	0.0657615	0.921549	Employment history	Sociodemographics	22601#52412543	0.983273	0.0146116	-0.224304	0.252348
Job coding: slimming consultant	0.18264	-0.324244	0.687113	0.921549	Employment history	Sociodemographics	22601#62223365	0.970843	0.0438984	-0.46767	0.548364
Community safety score (Wales)	-0.00592111	-0.0223328	0.0104906	0.921549	Indices of Multiple Deprivation	Sociodemographics	26425	0.683936	-0.011087	-0.0276183	0.0054442
Job coding: garage manager/proprietor	-0.116227	-0.438495	0.205894	0.921549	Employment history	Sociodemographics	22601#12323327	0.955549	-0.0292984	-0.248487	0.188908
Job coding: customer care adviser/officer/assistant, store guide, customer relations officer/representative	-0.0211002	-0.0797409	0.0375224	0.921549	Employment history	Sociodemographics	22601#72123243	0.907512	-0.0177535	-0.0764917	0.0408916
Job coding: other assembler, routine operative	0.0667531	-0.118849	0.252144	0.921549	Employment history	Sociodemographics	22601#81392812	0.997883	0.00354581	-0.568331	0.567013
Job coding: social worker, child care/protection officer, adoption officer, mental health officer, almoner, family case worker	-0.0189882	-0.0717952	0.0337991	0.921549	Employment history	Sociodemographics	22601#24423108	0.89181	-0.0177668	-0.0705928	0.0349787
Job code - historical: Social workers	-0.0189882	-0.0717952	0.0337991	0.921549	Employment history	Sociodemographics	22617#2442	0.89181	-0.0177668	-0.0705928	0.0349787
Job coding: architectural technologist/technician/assistant, town planning technician, planning enforcement officer	0.0570597	-0.10165	0.215728	0.921549	Employment history	Sociodemographics	22601#31213292	0.877891	0.0581511	-0.101053	0.216872
Job code - historical: Architectural technologists and town planning technicians	0.0570597	-0.10165	0.215728	0.921549	Employment history	Sociodemographics	22617#3121	0.877891	0.0581511	-0.101053	0.216872
Job coding: shop fitter, office fitter	-0.16601	-0.628502	0.295607	0.921549	Employment history	Sociodemographics	22601#53152557	0.918533	-0.118472	-0.587217	0.343404
Job coding: routine inspector, tester	0.14725	-0.262844	0.556951	0.921549	Employment history	Sociodemographics	22601#81332745	0.963104	-0.0429411	-0.457416	0.366776
Job coding: advertising or sales representative, demonstrator, estate agent negotiator, land/property salesman	0.0483653	-0.0863248	0.182994	0.921549	Employment history	Sociodemographics	22601#71293332	0.997883	0.000768554	-0.134234	0.135342
Job coding: manager in construction, clerk of works, site manager, contracts manager, highways manager	0.0232864	-0.0415657	0.0881311	0.921549	Employment history	Sociodemographics	22601#11222591	0.918533	-0.0165696	-0.0816157	0.0483884
Job code - historical: Managers in construction	0.0232864	-0.0415657	0.0881311	0.921549	Employment history	Sociodemographics	22617#1122	0.918533	-0.0165696	-0.0816157	0.0483884
Job coding: entertainer, comedian, acrobat, clown, juggler, performing animal trainer, puppeteer	0.135465	-0.242627	0.513013	0.921549	Employment history	Sociodemographics	22601#34133167	0.895845	0.123075	-0.25468	0.497956
Nitrogen dioxide air pollution; 2010	-0.00122066	-0.00463559	0.00219427	0.921549	Residential air pollution	Sociodemographics	24003	0.817247	-0.00160725	-0.00502346	0.00180896
Job coding: education officer, director of education, curriculum development officer	0.024817	-0.0447155	0.0943207	0.921549	Employment history	Sociodemographics	22601#23133420	0.779223	-0.038214	-0.107932	0.0313616
Job coding: other engineering professional	-0.107515	-0.410431	0.195062	0.923291	Employment history	Sociodemographics	22601#21292686	0.780526	-0.0434398	-0.124738	0.037704
Job coding: jcb driver, plant operator, bulldozer driver, caterpillar driver	-0.135668	-0.519383	0.24785	0.923291	Employment history	Sociodemographics	22601#82292619	0.650954	-0.27867	-0.670905	0.108826
Job coding: thermal insulation engineer, lagger	-0.159371	-0.610614	0.291232	0.923291	Employment history	Sociodemographics	22601#81492544	0.886118	-0.157397	-0.615106	0.29532
Job code - historical: Statutory examiners	0.0968965	-0.177373	0.370874	0.923291	Employment history	Sociodemographics	22617#3566	0.780526	-0.148009	-0.42601	0.12778
Job code - historical: Transport and distribution clerks	0.0342809	-0.0628929	0.131416	0.923291	Employment history	Sociodemographics	22617#4134	0.955549	0.0124115	-0.0849625	0.109584
Job code - historical: Customer care managers	0.0312405	-0.0574392	0.119888	0.923291	Employment history	Sociodemographics	22617#1142	0.700552	0.0581323	-0.030539	0.146628
Job coding: pharmaceutical dispenser, pharmacy technician	-0.0545686	-0.209582	0.100371	0.923291	Employment history	Sociodemographics	22601#32173088	0.918533	-0.039526	-0.195014	0.115257
Job code - historical: Pharmaceutical dispensers	-0.0545686	-0.209582	0.100371	0.923291	Employment history	Sociodemographics	22617#3217	0.918533	-0.039526	-0.195014	0.115257
Job coding: routine laboratory tester	-0.135314	-0.520645	0.249915	0.923463	Employment history	Sociodemographics	22601#81382716	0.988605	-0.0231978	-0.444639	0.394358
Job coding: welder	0.128024	-0.236793	0.492481	0.923463	Employment history	Sociodemographics	22601#52152689	0.999291	-0.000816511	-0.381287	0.377147
Job coding: television or radio engineer, video engineer	0.0620346	-0.115072	0.239055	0.923463	Employment history	Sociodemographics	22601#52442947	0.879252	0.0636934	-0.113782	0.240576
Job coding: laundry worker, dry cleaner, presser, ironer, carpet cleaner	0.0832859	-0.15493	0.321191	0.923463	Employment history	Sociodemographics	22601#92342992	0.995857	-0.00703674	-0.246037	0.230464
Job code - historical: Launderers, dry cleaners, pressers	0.0832859	-0.15493	0.321191	0.923463	Employment history	Sociodemographics	22617#9234	0.995857	-0.00703674	-0.246037	0.230464
Job coding: security guard/officer, night watchman, store detective, private detective, bodyguard, gateman, door keeper, cctv operator, patrolman	-0.0434445	-0.168169	0.0812163	0.923463	Employment history	Sociodemographics	22601#92413455	0.797426	-0.0616369	-0.187162	0.0634924
Income score (Wales)	-0.00571257	-0.0221273	0.0107021	0.923463	Indices of Multiple Deprivation	Sociodemographics	26418	0.73344	-0.0101032	-0.0266376	0.00643116
Job coding: building site foreman or supervisor	0.0534401	-0.100256	0.207106	0.923463	Employment history	Sociodemographics	22601#81492535	0.995857	0.0047643	-0.149623	0.158703
Job code - historical: Floorers and wall tilers	0.104599	-0.197586	0.4065	0.923463	Employment history	Sociodemographics	22617#5322	0.9357	0.0635261	-0.240301	0.365643
Job coding: other assembler, routine operative	-0.207019	-0.811267	0.391717	0.923463	Employment history	Sociodemographics	22601#81392791	0.997883	0.00354581	-0.568331	0.567013
Job code - historical: Managers in animal husbandry, forestry and fishing n.e.c.	0.0857813	-0.163534	0.334827	0.923463	Employment history	Sociodemographics	22617#1219	0.861224	-0.101956	-0.353427	0.147827
Job coding: senior prison officer including governor, chief, controller, principal superintendent	-0.100333	-0.392018	0.191179	0.923463	Employment history	Sociodemographics	22601#11733447	0.921187	-0.0700161	-0.36448	0.222341
Job code - historical: Managers and proprietors in other services n.e.c.	0.0681039	-0.129987	0.265986	0.923463	Employment history	Sociodemographics	22617#1239	0.868311	-0.077807	-0.277428	0.120713
Job coding: animals trainer, including horse, greyhound, etc.	-0.11429	-0.446737	0.21808	0.923463	Employment history	Sociodemographics	22601#51192514	0.794304	-0.16921	-0.505983	0.16392
Job coding: registrar or senior administrator of educational establishment, bursar, registrar, university administrator	0.0185196	-0.0354625	0.0724882	0.923463	Employment history	Sociodemographics	22601#23173422	0.937361	0.0110113	-0.0429867	0.0649358
Job code - historical: Registrars and senior administrators of educational establishments	0.0185196	-0.0354625	0.0724882	0.923463	Employment history	Sociodemographics	22617#2317	0.937361	0.0110113	-0.0429867	0.0649358
Job coding: restaurant or catering manager, restaurateur; canteen manager; takeaway food shop manager	-0.0294319	-0.115355	0.0564572	0.923463	Employment history	Sociodemographics	22601#12233383	0.951159	-0.0139479	-0.100059	0.0719716
Job code - historical: Restaurant and catering managers	-0.0294319	-0.115355	0.0564572	0.923463	Employment history	Sociodemographics	22617#1223	0.951159	-0.0139479	-0.100059	0.0719716
Age of primiparous women at birth of child	-0.00430352	-0.0168781	0.00827101	0.923463	Female-specific factors	Sociodemographics	3872	0.958603	0.00147693	-0.0111558	0.0141097
Work hours - lumped category	0.00638761	-0.0123501	0.0251249	0.924379	Employment history	Sociodemographics	22604#2	0.955549	-0.00169892	-0.0155734	0.0121763
Job coding: civil service senior manager outside the senior civil service (former grades 6 and 7)	-0.0190683	-0.075136	0.0369818	0.924769	Employment history	Sociodemographics	22601#24413202	0.702545	-0.0367268	-0.092977	0.0194422
Job code - historical: Public service administrative professionals	-0.0190683	-0.075136	0.0369818	0.924769	Employment history	Sociodemographics	22617#2441	0.702545	-0.0367268	-0.092977	0.0194422
Job coding: university lecturer/professor	0.0339272	-0.06611	0.133934	0.925586	Employment history	Sociodemographics	22601#23113030	0.743602	0.05869	-0.0413787	0.158565
Day shifts worked: Shift pattern was worked for some (but not all) of job	-0.0167096	-0.0660296	0.0325975	0.925586	Employment history	Sociodemographics	22630#0	0.836634	-0.0217561	-0.0711825	0.0276094
Job coding: factory cleaner/industrial cleaner in the production of food, drink or tobacco	-0.170956	-0.678586	0.335622	0.926017	Employment history	Sociodemographics	22601#91322968	0.367939	-0.557278	-1.08404	-0.0419097
Job coding: commercial/industrial designer	-0.134913	-0.536505	0.265271	0.926372	Employment history	Sociodemographics	22601#34223154	0.645943	-0.292463	-0.702206	0.110951
Job coding: mechanical engineer	-0.0674906	-0.268608	0.133468	0.927351	Employment history	Sociodemographics	22601#21222865	0.879252	-0.0732859	-0.275241	0.127688
Job coding: school secretary, clerical assistant, school registry assistant	0.0563281	-0.111805	0.224244	0.928061	Employment history	Sociodemographics	22601#42133407	0.920322	0.0180043	-0.0558126	0.0916708
Job coding: kitchen, canteen or catering assistant, washer-up, kitchen porter, counter assistant	-0.0361642	-0.144328	0.0719478	0.928063	Employment history	Sociodemographics	22601#92233387	0.87356	-0.0411128	-0.149696	0.0671398
Job code - historical: Ship and hovercraft officers	-0.0373998	-0.14946	0.0745933	0.928063	Employment history	Sociodemographics	22617#3513	0.950714	0.0186436	-0.0936178	0.130659
Job coding: nursery nurse/assistant/supervisor, cr`eche assistant	-0.0372537	-0.149846	0.0752951	0.928469	Employment history	Sociodemographics	22601#61213416	0.912343	0.032998	-0.0794847	0.145166
Job code - historical: Nursery nurses	-0.0372537	-0.149846	0.0752951	0.928469	Employment history	Sociodemographics	22617#6121	0.912343	0.032998	-0.0794847	0.145166
Job code - historical: Archivists and curators	-0.0413468	-0.166374	0.0835977	0.928469	Employment history	Sociodemographics	22617#2452	0.960057	-0.0138606	-0.139245	0.111094
Job coding: sports assistant, lifeguard, swimming pool attendant, gym attendant, bowling green attendant	0.0757223	-0.153573	0.304911	0.928581	Employment history	Sociodemographics	22601#62113142	0.780526	0.123746	-0.106274	0.352776
Job coding: retail/shop cashier, check-out operator, petrol station attendant, restaurant cashier	-0.0229308	-0.0924679	0.046579	0.928581	Employment history	Sociodemographics	22601#71123329	0.543005	-0.0600953	-0.129854	0.00951328
Heating type(s) in home: Gas central heating	-0.00712224	-0.0287338	0.0144889	0.928581	Household	Sociodemographics	6140#1	0.608393	-0.0166614	-0.0382585	0.00494337
Job coding: author, writer, biographer, book editor, novelist, dramatist, playwright, poet	0.041671	-0.0848697	0.168127	0.928581	Employment history	Sociodemographics	22601#34123157	0.795426	0.0633157	-0.0632915	0.189542
Job coding: debt, rent or other cash collector, meter reader, vending machine operator, toll booth operator	0.113379	-0.234169	0.460385	0.929283	Employment history	Sociodemographics	22601#71223338	0.879252	0.124467	-0.222851	0.469316
Job code - historical: Debt, rent and other cash collectors	0.113379	-0.234169	0.460385	0.929283	Employment history	Sociodemographics	22617#7122	0.879252	0.124467	-0.222851	0.469316
Job code - historical: Credit controllers	-0.0335652	-0.136408	0.0692237	0.929283	Employment history	Sociodemographics	22617#4121	0.541669	-0.0892221	-0.192607	0.0138419
Number of children fathered	-0.00345291	-0.0140312	0.00712533	0.929283	Male-specific factors	Sociodemographics	2405	0.590121	-0.00844066	-0.0190145	0.00213323
Job coding: university research fellow or assistant/associate	0.0254335	-0.0525267	0.103372	0.929283	Employment history	Sociodemographics	22601#23293029	0.800466	0.0380712	-0.0400009	0.116022
Job coding: electrical engineer, generating engineer, power engineer, power transmission engineer	-0.0298643	-0.121422	0.0616563	0.929283	Employment history	Sociodemographics	22601#21233041	0.912671	-0.0558456	-0.247069	0.134556
Job code - historical: Legal secretaries	-0.0209238	-0.0851906	0.0433108	0.929283	Employment history	Sociodemographics	22617#4212	0.952983	0.00890804	-0.0552916	0.0729887
How are people in household related to participant: Grandchild	0.0126038	-0.02616	0.0513642	0.929564	Household	Sociodemographics	6141#6	0.865051	0.015309	-0.0234534	0.0540365
Job coding: school mid-day assistant, dinner or school meals supervisor or assistant, lunchtime supervisor	-0.0482943	-0.197831	0.101076	0.931971	Employment history	Sociodemographics	22601#92443411	0.99015	-0.00756649	-0.15686	0.141027
Job code - historical: School mid-day assistants	-0.0482943	-0.197831	0.101076	0.931971	Employment history	Sociodemographics	22617#9244	0.99015	-0.00756649	-0.15686	0.141027
Job coding: civil engineer	0.0301595	-0.063268	0.123575	0.932206	Employment history	Sociodemographics	22601#21212592	0.952983	-0.0129882	-0.106709	0.0805416
Job coding: library assistant/clerk	-0.0546676	-0.224362	0.114812	0.932442	Employment history	Sociodemographics	22601#41353425	0.895715	-0.0562721	-0.226786	0.113309
Job coding: broker, financial/insurance broker, foreign exchange dealer, ship/marine broker, stockbroker, commodity trader	0.0453499	-0.0956586	0.186253	0.933415	Employment history	Sociodemographics	22601#35323265	0.952983	0.0209117	-0.120351	0.161743
Job coding: it strategy or planning professional, computer consultant, software consultant	-0.0156844	-0.0646537	0.0332732	0.934069	Employment history	Sociodemographics	22601#21313058	0.73344	-0.029927	-0.0790623	0.0191538
Job code - historical: IT strategy and planning professionals	-0.0156844	-0.0646537	0.0332732	0.934069	Employment history	Sociodemographics	22617#2131	0.73344	-0.029927	-0.0790623	0.0191538
Job coding: scientific researcher, scientific officer, medical research associate, experimental officer	-0.0192029	-0.0793318	0.0409081	0.934069	Employment history	Sociodemographics	22601#23213026	0.670944	-0.0412467	-0.101578	0.0189952
Job code - historical: Scientific researchers	-0.0192029	-0.0793318	0.0409081	0.934069	Employment history	Sociodemographics	22617#2321	0.670944	-0.0412467	-0.101578	0.0189952
Job code - historical: Shopkeepers and wholesale/retail dealers	0.0169393	-0.0362287	0.0700948	0.934069	Employment history	Sociodemographics	22617#1234	0.650954	0.0379221	-0.0151818	0.0909627
Job coding: weigher, grader, sorter, picker; weighbridge clerk/controller	-0.101126	-0.419539	0.216865	0.934069	Employment history	Sociodemographics	22601#81342704	0.958222	-0.0468629	-0.442662	0.344742
Job code - historical: Transport operatives n.e.c.	-0.110474	-0.458631	0.236702	0.934069	Employment history	Sociodemographics	22617#8219	0.551159	-0.300152	-0.653999	0.0496541
Job coding: hospital porter	0.0904429	-0.195307	0.37574	0.934069	Employment history	Sociodemographics	22601#92213002	0.997883	0.00190507	-0.227251	0.22987
Years since last breast cancer screening / mammogram	0.0038967	-0.00841133	0.0162047	0.934069	Female-specific factors	Sociodemographics	2684	0.87356	0.00468554	-0.0076365	0.0170076
Job coding: millwright	-0.111942	-0.466255	0.241965	0.934069	Employment history	Sociodemographics	22601#52232931	0.486983	0.326687	-0.0240408	0.675946
Job coding: electrical engineer, generating engineer, power engineer, power transmission engineer	0.0600643	-0.130207	0.250265	0.934069	Employment history	Sociodemographics	22601#21232866	0.912671	-0.0558456	-0.247069	0.134556
Job coding: drainage worker, ditch digger	0.0974461	-0.212884	0.407325	0.934069	Employment history	Sociodemographics	22601#91292584	0.89181	0.104389	-0.206085	0.413374
Job coding: market research interviewer, telephone interviewer	-0.0667494	-0.279327	0.145529	0.934069	Employment history	Sociodemographics	22601#41373244	0.944903	0.0379269	-0.174161	0.248829
Job code - historical: Market research interviewers	-0.0667494	-0.279327	0.145529	0.934069	Employment history	Sociodemographics	22617#4137	0.944903	0.0379269	-0.174161	0.248829
Job coding: educational assistant, classroom assistant, special needs helper	-0.0135135	-0.056546	0.0295091	0.934069	Employment history	Sociodemographics	22601#61243409	0.975602	-0.00327385	-0.046315	0.0397202
Job code - historical: Educational assistants	-0.0135135	-0.056546	0.0295091	0.934069	Employment history	Sociodemographics	22617#6124	0.975602	-0.00327385	-0.046315	0.0397202
Consecutive night shifts during night shift periods	0.027861	-0.0614289	0.117151	0.934225	Employment history	Sociodemographics	22654	0.951159	-0.0147925	-0.105186	0.0756005
Job coding: metal working machine operator, fettler, grinder, metal cutter, metal machinist, metal polisher, press operator, shot blaster, tool room machinist	-0.0559694	-0.235629	0.123596	0.934225	Employment history	Sociodemographics	22601#81252835	0.722134	-0.112262	-0.293119	0.0677843
Job code - historical: Metal working machine operatives	-0.0559694	-0.235629	0.123596	0.934225	Employment history	Sociodemographics	22617#8125	0.722134	-0.112262	-0.293119	0.0677843
Job code - historical: Librarians	0.0181964	-0.0406038	0.0769757	0.934485	Employment history	Sociodemographics	22617#2451	0.375547	-0.0623065	-0.121267	-0.00345863
Job code - historical: Ambulance staff (excluding paramedics)	-0.069249	-0.293188	0.154385	0.934485	Employment history	Sociodemographics	22617#6112	0.865051	0.0881855	-0.135324	0.310848
Job code - historical: Quality assurance managers	0.0323961	-0.073499	0.138248	0.937262	Employment history	Sociodemographics	22617#1141	0.944716	0.0191358	-0.0869224	0.124955
Job coding: personnel or industrial relations officer, recruitment consultant	-0.0736822	-0.315263	0.167651	0.937305	Employment history	Sociodemographics	22601#35623232	0.945775	0.0464451	-0.218692	0.310015
Job coding: plant maintenance fitter, machine fitter, mechanic-fitter	-0.0418177	-0.179106	0.0953848	0.937305	Employment history	Sociodemographics	22601#52232856	0.938164	-0.0274919	-0.165187	0.109781
Job code - historical: Leisure and travel service occupations n.e.c.	0.0460206	-0.10518	0.197133	0.937305	Employment history	Sociodemographics	22617#6219	0.997883	0.00143419	-0.150075	0.152405
Job coding: pharmacy manager, hospital pharmacy manager	-0.164388	-0.710832	0.381929	0.941557	Employment history	Sociodemographics	22601#11823098	0.328404	-0.630574	-1.20443	-0.0726674
Job code - historical: Pharmacy managers	-0.164388	-0.710832	0.381929	0.941557	Employment history	Sociodemographics	22617#1182	0.328404	-0.630574	-1.20443	-0.0726674
Job coding: electrical/electronics technician	-0.142509	-0.617576	0.332991	0.941565	Employment history	Sociodemographics	22601#31122867	0.997799	0.00440572	-0.320084	0.327304
Job coding: funeral director	0.137883	-0.326364	0.601757	0.941565	Employment history	Sociodemographics	22601#62913118	0.657313	0.324119	-0.137096	0.783886
Job coding: design and development engineer	0.0951258	-0.225345	0.415168	0.941565	Employment history	Sociodemographics	22601#21262683	0.954393	-0.0439791	-0.36508	0.27518
Job coding: company secretary, club secretary	0.04582	-0.108671	0.200127	0.941565	Employment history	Sociodemographics	22601#42143301	0.861158	-0.063576	-0.21888	0.0909219
Job code - historical: Company secretaries	0.04582	-0.108671	0.200127	0.941565	Employment history	Sociodemographics	22617#4214	0.861158	-0.063576	-0.21888	0.0909219
Job coding: quality assurance technician/co-ordinator	0.0392793	-0.0932423	0.171742	0.941565	Employment history	Sociodemographics	22601#31152695	0.936724	0.0275522	-0.105275	0.160021
Job coding: storesman, warehouseman, porter	-0.133317	-0.583934	0.315817	0.941565	Employment history	Sociodemographics	22601#91492748	0.996865	-0.0117738	-0.523996	0.493528
Job code - historical: Agricultural and fishing trades n.e.c.	-0.0581152	-0.254508	0.138113	0.941565	Employment history	Sociodemographics	22617#5119	0.897651	-0.0638225	-0.261481	0.132855
Job code - historical: Scaffolders, stagers, riggers	-0.105377	-0.46421	0.252302	0.942684	Employment history	Sociodemographics	22617#8141	0.780526	-0.193503	-0.557193	0.166466
Job coding: car paint sprayer, coach painter	0.0957093	-0.231251	0.422595	0.943585	Employment history	Sociodemographics	22601#52342937	0.920322	0.0800173	-0.247908	0.406517
Attendance/disability/mobility allowance: Disability living allowance	0.00500393	-0.0121551	0.0221625	0.943585	Other sociodemographic factors	Sociodemographics	6146#2	0.960866	0.00184324	-0.0153237	0.0190035
Workplace very noisy	-0.00507496	-0.0224802	0.0123288	0.943585	Employment history	Sociodemographics	22606#2	0.789618	-0.0070716	-0.0207405	0.00659732
Job coding: electronics engineer, broadcasting engineer, microwave engineer, radar engineer, radio engineer	-0.0204301	-0.0906887	0.049805	0.943585	Employment history	Sociodemographics	22601#21243042	0.975602	0.00525591	-0.065195	0.0756168
Job coding: ophthalmic optician, optometrist	-0.0573721	-0.255754	0.140867	0.943585	Employment history	Sociodemographics	22601#22143069	0.991757	0.00903545	-0.190068	0.207232
Job code - historical: Ophthalmic opticians	-0.0573721	-0.255754	0.140867	0.943585	Employment history	Sociodemographics	22617#2214	0.991757	0.00903545	-0.190068	0.207232
Qualifications: Other professional qualifications eg: nursing, teaching	-0.00217367	-0.0097048	0.00535736	0.943585	Education	Sociodemographics	6138#6	0.273873	-0.00901519	-0.0165498	-0.00148137
Job coding: midwife	-0.0221666	-0.0990028	0.0546272	0.943585	Employment history	Sociodemographics	22601#32123074	0.520255	-0.0682282	-0.14528	0.00862128
Job code - historical: Midwives	-0.0221666	-0.0990028	0.0546272	0.943585	Employment history	Sociodemographics	22617#3212	0.520255	-0.0682282	-0.14528	0.00862128
Job code - historical: Transport and distribution managers	0.0265166	-0.0654386	0.118443	0.943585	Employment history	Sociodemographics	22617#1161	0.918367	0.0241724	-0.0680323	0.116209
Job coding: judge's or barrister's clerk, conveyancer, data protection officer, legal assistant or executive, coroner's officer, land registrar, tribunal member	0.0488471	-0.120854	0.21842	0.943585	Employment history	Sociodemographics	22601#35203279	0.85445	0.0709729	-0.0987489	0.24004
Job code - historical: Legal associate professionals	0.0488471	-0.120854	0.21842	0.943585	Employment history	Sociodemographics	22617#3520	0.85445	0.0709729	-0.0987489	0.24004
Job coding: holiday camp worker/entertainer/redcoat	0.0996281	-0.247026	0.445408	0.943585	Employment history	Sociodemographics	22601#92263393	0.590843	0.273768	-0.0716771	0.61748
Natural environment percentage, buffer 1000m	-0.000980454	-0.00439036	0.00242945	0.943585	Greenspace and coastal proximity	Sociodemographics	24506	0.48286	-0.00321031	-0.00662017	0.000199537
Job coding: machine operator, processor, foreman	-0.0457776	-0.20554	0.11384	0.943585	Employment history	Sociodemographics	22601#81212774	0.991757	0.00708405	-0.153275	0.166845
Job code - historical: Paper and wood machine operatives	-0.0457776	-0.20554	0.11384	0.943585	Employment history	Sociodemographics	22617#8121	0.991757	0.00708405	-0.153275	0.166845
Job coding: mining engineer, petroleum engineer	0.07863	-0.195975	0.353106	0.943585	Employment history	Sociodemographics	22601#21213039	0.968346	0.0253388	-0.250702	0.299772
Job coding: building site foreman or supervisor	0.0564384	-0.140825	0.253695	0.943585	Employment history	Sociodemographics	22601#81492548	0.995857	0.0047643	-0.149623	0.158703
Job coding: routine inspector, tester	-0.115047	-0.519031	0.287657	0.943757	Employment history	Sociodemographics	22601#81332817	0.963104	-0.0429411	-0.457416	0.366776
Private healthcare	-0.00363226	-0.0163911	0.00912658	0.943763	Other sociodemographic factors	Sociodemographics	4674	0.895845	-0.00419083	-0.0169413	0.00855961
Day shifts worked: Shift pattern was worked for whole of job	-0.00773129	-0.0351364	0.0196697	0.945455	Employment history	Sociodemographics	22630#1	0.780044	-0.0149863	-0.0424296	0.0124384
Job coding: production, works or maintenance manager	-0.0234836	-0.106984	0.0599931	0.946917	Employment history	Sociodemographics	22601#11212692	0.789067	-0.043436	-0.127263	0.0402279
Job coding: other work in this industry: factory hand, mate, assistant, handler, loader	0.0586153	-0.150561	0.267635	0.947786	Employment history	Sociodemographics	22601#91392782	0.997883	0.00247167	-0.23126	0.234963
Job coding: baker, confectioner, pastry cook, cake decorator	0.0442694	-0.11456	0.202951	0.947892	Employment history	Sociodemographics	22601#54322893	0.796341	0.0786313	-0.0799824	0.236722
Close to major road	-0.0037755	-0.0173965	0.00984507	0.947892	Residential air pollution	Sociodemographics	24014	0.918533	-0.00349424	-0.0171246	0.0101321
Job coding: ticket seller	-0.171726	-0.793846	0.448822	0.947892	Employment history	Sociodemographics	22601#41233145	0.625596	-0.478336	-1.12298	0.149947
Job coding: other assembler, routine operative	-0.0571913	-0.26453	0.149892	0.947892	Employment history	Sociodemographics	22601#81392707	0.997883	0.00354581	-0.568331	0.567013
How are people in household related to participant: Brother and/or sister	-0.013419	-0.0621891	0.0353478	0.947892	Household	Sociodemographics	6141#3	0.931312	0.0105302	-0.0382902	0.0592932
Job coding: actor, chorister or singer	-0.0458772	-0.213215	0.121337	0.948548	Employment history	Sociodemographics	22601#34133166	0.917027	-0.0450387	-0.212843	0.122007
Job coding: welder	0.1027	-0.274568	0.480173	0.948869	Employment history	Sociodemographics	22601#52152541	0.999291	-0.000816511	-0.381287	0.377147
Job coding: builder's labourer, building worker	0.097139	-0.260982	0.454536	0.948869	Employment history	Sociodemographics	22601#91212562	0.917027	0.0487518	-0.133291	0.230219
Job coding: welder	-0.160454	-0.75484	0.430962	0.948869	Employment history	Sociodemographics	22601#52152527	0.999291	-0.000816511	-0.381287	0.377147
Job coding: taxi or cab driver, chauffeur, hearse driver	-0.0351977	-0.165458	0.094981	0.948869	Employment history	Sociodemographics	22601#82142611	0.817247	-0.060745	-0.191611	0.0696871
Job code - historical: Taxi, cab drivers and chauffeurs	-0.0351977	-0.165458	0.094981	0.948869	Employment history	Sociodemographics	22617#8214	0.817247	-0.060745	-0.191611	0.0696871
Job coding: stores/warehouse porter	0.0468861	-0.127342	0.220975	0.948869	Employment history	Sociodemographics	22601#91493354	0.993	0.00727826	-0.16769	0.181631
Job coding: estate agent, auctioneer, land agent, letting agent	-0.0327038	-0.154255	0.0887618	0.948869	Employment history	Sociodemographics	22601#35443245	0.877448	-0.0446254	-0.166477	0.0767969
Job code - historical: Estate agents, auctioneers	-0.0327038	-0.154255	0.0887618	0.948869	Employment history	Sociodemographics	22617#3544	0.877448	-0.0446254	-0.166477	0.0767969
Job coding: health and safety officer, occupational hygienist, safety adviser	-0.0555081	-0.262405	0.151127	0.948869	Employment history	Sociodemographics	22601#35672595	0.995857	0.00959699	-0.306572	0.323666
Job coding: domestic or cleaning service manager	0.0736758	-0.201122	0.348086	0.948869	Employment history	Sociodemographics	22601#12392994	0.882388	-0.0984654	-0.375857	0.176627
Job code - historical: Quality assurance technicians	-0.0292845	-0.138628	0.0800028	0.948869	Employment history	Sociodemographics	22617#3115	0.963104	-0.0113956	-0.121066	0.0980021
Job coding: stock control clerk, stock controller, progress/production/stock chaser, warehouse clerk, materials controller/co-ordinator, stores officer	-0.0315354	-0.149396	0.0862721	0.948869	Employment history	Sociodemographics	22601#41333350	0.73344	-0.0722553	-0.190785	0.0459095
Job code - historical: Stock control clerks	-0.0315354	-0.149396	0.0862721	0.948869	Employment history	Sociodemographics	22617#4133	0.73344	-0.0722553	-0.190785	0.0459095
Job code - historical: Electronics engineers	-0.0184845	-0.0878904	0.0508991	0.948869	Employment history	Sociodemographics	22617#2124	0.957654	0.0083745	-0.0612151	0.0778772
Job coding: other work in this industry: factory hand, mate, assistant, handler, loader	0.054999	-0.151576	0.261416	0.948869	Employment history	Sociodemographics	22601#91392708	0.997883	0.00247167	-0.23126	0.234963
Job coding: bus or coach driver, minibus driver	-0.0272994	-0.129877	0.0752275	0.948869	Employment history	Sociodemographics	22601#82132606	0.929554	0.0226389	-0.0800893	0.12516
Job coding: shopkeeper, shop owner, newsagent, wholesale/retail dealer	0.0141864	-0.0391158	0.0674758	0.948869	Employment history	Sociodemographics	22601#12343321	0.683936	0.0355564	-0.0176841	0.0887326
Job coding: senior official of special interest organisation including general manager or director or executive or general secretary of charity, or trade union/association or religious organisation	-0.0119569	-0.0571898	0.0332645	0.949742	Employment history	Sociodemographics	22601#11143212	0.236937	-0.0561489	-0.101529	-0.0108263
Job code - historical: Senior officials of special interest organisations	-0.0119569	-0.0571898	0.0332645	0.949742	Employment history	Sociodemographics	22617#1114	0.236937	-0.0561489	-0.101529	-0.0108263
Job code - historical: Architects	0.0196311	-0.0547414	0.0939807	0.949742	Employment history	Sociodemographics	22617#2431	0.913713	0.0217378	-0.0527498	0.0961141
Job code - historical: Bus and coach drivers	-0.0259749	-0.124528	0.0725307	0.949742	Employment history	Sociodemographics	22617#8213	0.914699	0.0269811	-0.0716962	0.12547
Job coding: vocational or industrial trainer/instructor	0.0405027	-0.113326	0.194229	0.949742	Employment history	Sociodemographics	22601#35633274	0.951159	0.0249489	-0.129231	0.178612
Job coding: model maker	0.143371	-0.403947	0.688654	0.949742	Employment history	Sociodemographics	22601#54932912	0.974788	0.043174	-0.50298	0.583205
Job coding: ceiling fixer	0.153833	-0.435816	0.738049	0.949742	Employment history	Sociodemographics	22601#81492545	0.86543	0.23247	-0.359984	0.821098
Job coding: emergency services control room/radio operator/officer	-0.0413068	-0.199008	0.116302	0.949742	Employment history	Sociodemographics	22601#41423445	0.955549	0.0321176	-0.224244	0.286661
Job coding: pattern maker (moulds)	0.0950103	-0.269224	0.459812	0.950696	Employment history	Sociodemographics	22601#54932911	0.983273	0.0224601	-0.344827	0.387044
Number of live births	0.00221271	-0.00630332	0.0107287	0.950784	Female-specific factors	Sociodemographics	2734	0.889405	0.00291651	-0.0055976	0.0114306
Job coding: marketing research professional, marketing consultant, promotions or advertising consultant, fundraiser consultant, appeals organiser	0.0208262	-0.059514	0.101137	0.950784	Employment history	Sociodemographics	22601#35433238	0.861158	-0.0330116	-0.113583	0.0473826
Job code - historical: Marketing associate professionals	0.0208262	-0.059514	0.101137	0.950784	Employment history	Sociodemographics	22617#3543	0.861158	-0.0330116	-0.113583	0.0473826
Job code - historical: Childminders and related occupations	0.0174449	-0.0499394	0.0848111	0.950784	Employment history	Sociodemographics	22617#6122	0.915337	0.0182739	-0.049121	0.0855539
Job coding: assembler, machine operator, processor, foreman	-0.0328682	-0.160265	0.0944653	0.951886	Employment history	Sociodemographics	22601#81392824	0.932203	0.0273382	-0.100318	0.154672
Breathing problems improved/stopped away from workplace or on holiday: Yes	0.0105705	-0.030418	0.0515525	0.951886	Employment history	Sociodemographics	22618#1	0.931312	0.00893062	-0.0321096	0.0499328
Gas or solid-fuel cooking/heating: A gas hob or gas cooker	0.00192472	-0.00554872	0.00939824	0.951886	Household	Sociodemographics	6139#1	0.58348	-0.00607456	-0.0135481	0.00139942
Job code - historical: Carpenters and joiners	0.0218609	-0.0630876	0.106791	0.951886	Employment history	Sociodemographics	22617#5315	0.937361	-0.0175168	-0.102776	0.0675938
Job code - historical: Hotel porters	-0.0491271	-0.240795	0.142419	0.953387	Employment history	Sociodemographics	22617#9222	0.960057	0.0218948	-0.170098	0.213039
Job coding: religious building caretaker	0.134354	-0.39004	0.658633	0.953387	Employment history	Sociodemographics	22601#62322998	0.896325	0.170849	-0.355379	0.69309
Job code - historical: Paramedics	-0.0543937	-0.267219	0.158262	0.953568	Employment history	Sociodemographics	22617#3213	0.991757	-0.00943121	-0.223041	0.203083
Job coding: photographer and audio-visual equipment operator, cameraman, film technician, sound or light engineer, projectionist	0.0636226	-0.185829	0.312803	0.953772	Employment history	Sociodemographics	22601#34343186	0.993409	0.00990873	-0.239962	0.258252
Job coding: pipe fitter	0.0462144	-0.136389	0.228684	0.953772	Employment history	Sociodemographics	22601#52162926	0.918533	-0.0473654	-0.230731	0.135257
Job coding: ict or it manager, systems/data processing manager, telecom manager	0.0130236	-0.0384713	0.0645097	0.953772	Employment history	Sociodemographics	22601#11363057	0.432481	0.0511985	-0.000362561	0.102719
Job code - historical: Information and communication technology managers	0.0130236	-0.0384713	0.0645097	0.953772	Employment history	Sociodemographics	22617#1136	0.432481	0.0511985	-0.000362561	0.102719
Job coding: speech and language therapist	0.0425793	-0.125873	0.210936	0.953772	Employment history	Sociodemographics	22601#32233080	0.886118	-0.0584085	-0.227753	0.110065
Job code - historical: Speech and language therapists	0.0425793	-0.125873	0.210936	0.953772	Employment history	Sociodemographics	22617#3223	0.886118	-0.0584085	-0.227753	0.110065
Job coding: chef, cook, caterer	0.0236988	-0.0702209	0.117584	0.953772	Employment history	Sociodemographics	22601#54343385	0.960057	-0.0103195	-0.104396	0.0835367
Job coding: upholsterer, coach trimmer, curtain maker, mattress maker	0.0487871	-0.145526	0.242864	0.953772	Employment history	Sociodemographics	22601#54122878	0.78671	0.102086	-0.0920501	0.295412
Job code - historical: Upholsterers	0.0487871	-0.145526	0.242864	0.953772	Employment history	Sociodemographics	22617#5412	0.78671	0.102086	-0.0920501	0.295412
Job coding: caretaker, janitor, concierge, warden	0.0446536	-0.133649	0.222841	0.953772	Employment history	Sociodemographics	22601#62322997	0.876724	-0.0660457	-0.245642	0.112726
Job coding: kennel/cattery owner	-0.104511	-0.523507	0.313697	0.953772	Employment history	Sociodemographics	22601#12192510	0.87356	-0.159846	-0.584917	0.259436
Job coding: computer engineer, computer service or maintenance technician	-0.0462202	-0.23207	0.139448	0.953772	Employment history	Sociodemographics	22601#52452948	0.962776	-0.0196069	-0.206154	0.166253
Job code - historical: Actors, entertainers	-0.0370573	-0.186499	0.112292	0.953772	Employment history	Sociodemographics	22617#3413	0.952983	-0.0216258	-0.171376	0.127547
Workplace full of chemical or other fumes	-0.00694156	-0.0350237	0.0211371	0.953772	Employment history	Sociodemographics	22610#2	0.940926	-0.00308114	-0.019379	0.013213
Age last used hormone-replacement therapy (HRT)	-0.00176118	-0.00891431	0.00539195	0.953772	Female-specific factors	Sociodemographics	3546	0.952526	0.00110511	-0.00608017	0.00829038
Workplace full of chemical or other fumes	-0.0040016	-0.0202851	0.0122809	0.953772	Employment history	Sociodemographics	22610#1	0.940926	-0.00308114	-0.019379	0.013213
Job code - historical: Chefs, cooks	-0.0176864	-0.089702	0.054305	0.953772	Employment history	Sociodemographics	22617#5434	0.945775	-0.0127341	-0.0848365	0.0592352
Years since last cervical smear test	0.00251822	-0.00778953	0.012826	0.954675	Female-specific factors	Sociodemographics	2704	0.650954	0.00737623	-0.00292407	0.0176765
Job coding: laboratory technician, scientific assistant, cytology screener; hospital, medical or health technician	0.0107432	-0.0332577	0.0547351	0.954675	Employment history	Sociodemographics	22601#31113033	0.817898	-0.0202136	-0.0642735	0.0237945
Breathing problems during period of job: Yes	0.00642541	-0.0199363	0.0327847	0.954675	Employment history	Sociodemographics	22616#1	0.345678	0.0289889	0.00262498	0.0553408
Job coding: fruit and vegetable picker, hedger and ditcher	0.0955796	-0.297241	0.487799	0.954675	Employment history	Sociodemographics	22601#91192481	0.937361	-0.0806096	-0.477292	0.311592
Job coding: sea transport/traffic manager, haulage contractor/manager, harbour/port master, shipping manager	-0.0754075	-0.385361	0.234091	0.954675	Employment history	Sociodemographics	22601#11612675	0.95274	0.047516	-0.263832	0.356886
Gap coding: Looking after the home and/or family	0.0044951	-0.0139803	0.0229714	0.954675	Employment history	Sociodemographics	22660#105	0.951159	0.00301242	-0.0154406	0.0214658
Job coding: routine laboratory tester	0.119158	-0.373081	0.608668	0.955278	Employment history	Sociodemographics	22601#81382777	0.988605	-0.0231978	-0.444639	0.394358
Job code - historical: Sports and leisure assistants	0.035515	-0.111142	0.182108	0.955469	Employment history	Sociodemographics	22617#6211	0.861224	0.0598521	-0.0870683	0.206304
Job involves night shift work	-0.00520665	-0.0267873	0.016374	0.955469	Employment	Sociodemographics	3426	0.997883	9.41594e-05	-0.0214647	0.0216531
Job code - historical: Artists	0.0363439	-0.114719	0.1873	0.955469	Employment history	Sociodemographics	22617#3411	0.779223	0.0829708	-0.0680568	0.233545
Job coding: nursing auxiliary or assistant, steriliser of medical equipment, occupational therapy assistant, phlebotomist, physiotherapy assistant, ward orderly, ward assistant	0.0139447	-0.0441662	0.0720378	0.955469	Employment history	Sociodemographics	22601#61113073	0.821734	0.0264917	-0.0316039	0.0845012
Job code - historical: Nursing auxiliaries and assistants	0.0139447	-0.0441662	0.0720378	0.955469	Employment history	Sociodemographics	22617#6111	0.821734	0.0264917	-0.0316039	0.0845012
Job coding: legal secretary	-0.0196094	-0.101341	0.0620679	0.955469	Employment history	Sociodemographics	22601#42123299	0.917947	-0.0216315	-0.103379	0.0598992
Job code - historical: Education officers, school inspectors	0.0149686	-0.0481995	0.0781133	0.956857	Employment history	Sociodemographics	22617#2313	0.712162	-0.0404862	-0.103801	0.022711
Job coding: hotel or guesthouse owner/manager; hostel warden, holiday camp manager, caravan/camping site owner/manager	-0.0243519	-0.127202	0.0784431	0.956857	Employment history	Sociodemographics	22601#12213392	0.904317	-0.0320471	-0.135138	0.070758
Job code - historical: Hotel and accommodation managers	-0.0243519	-0.127202	0.0784431	0.956857	Employment history	Sociodemographics	22617#1221	0.904317	-0.0320471	-0.135138	0.070758
Job code - historical: Assemblers and routine operatives n.e.c.	-0.0137482	-0.0718838	0.0443711	0.957146	Employment history	Sociodemographics	22617#8139	0.954616	0.00794778	-0.0502407	0.0660611
Workplace full of chemical or other fumes: Rarely/never	-0.0065801	-0.0345488	0.0213909	0.957375	Employment history	Sociodemographics	22610#0	0.993409	-0.00110452	-0.0290776	0.0268844
Job coding: dentist, dental surgeon, orthodontist, periodontist	0.0288897	-0.0939596	0.151664	0.957375	Employment history	Sociodemographics	22601#22153070	0.952983	0.018504	-0.104402	0.141033
Job code - historical: Dental practitioners	0.0288897	-0.0939596	0.151664	0.957375	Employment history	Sociodemographics	22617#2215	0.952983	0.018504	-0.104402	0.141033
Job coding: metal working production or maintenance fitter, machine fitter, fitter and turner, bench fitter, plant fitter	-0.0208547	-0.109828	0.0680952	0.957407	Employment history	Sociodemographics	22601#52232929	0.643655	-0.0646984	-0.154036	0.0244421
Transport type for commuting to job workplace	0.0173221	-0.0569476	0.0915799	0.957542	Employment	Sociodemographics	6143#100	0.920322	0.0183214	-0.0560498	0.092548
Job coding: officer in armed forces	0.0199759	-0.0658611	0.10578	0.957542	Employment history	Sociodemographics	22601#11713433	0.936724	-0.0178311	-0.103875	0.0680461
Job code - historical: Officers in armed forces	0.0199759	-0.0658611	0.10578	0.957542	Employment history	Sociodemographics	22617#1171	0.936724	-0.0178311	-0.103875	0.0680461
Job coding: physiotherapist	0.0215042	-0.0712058	0.11417	0.957665	Employment history	Sociodemographics	22601#32213078	0.920322	-0.022635	-0.115497	0.0699721
Job code - historical: Physiotherapists	0.0215042	-0.0712058	0.11417	0.957665	Employment history	Sociodemographics	22617#3221	0.920322	-0.022635	-0.115497	0.0699721
Night shifts worked: Shift pattern was worked for some (but not all) of job	-0.017185	-0.0913954	0.0569968	0.957805	Employment history	Sociodemographics	22650#0	0.836137	0.0327589	-0.0414963	0.10689
Job coding: storesman, warehouseman, porter	-0.0939153	-0.501751	0.314164	0.959666	Employment history	Sociodemographics	22601#91492819	0.996865	-0.0117738	-0.523996	0.493528
Job coding: recycling manager, refuse disposal manager, incinerator manager, landfill site manager	0.070229	-0.235919	0.376006	0.960315	Employment history	Sociodemographics	22601#12353009	0.914104	-0.0891412	-0.398525	0.217786
Job coding: beautician, make-up artist, manicurist, nail technician	0.061029	-0.205608	0.327181	0.960485	Employment history	Sociodemographics	22601#62223360	0.960057	0.0289102	-0.238576	0.294436
Job coding: air transport/traffic manager, haulage contractor/manager, airport director/manager, shipping manager	-0.0653969	-0.351546	0.220354	0.960485	Employment history	Sociodemographics	22601#11612673	0.89181	-0.0970956	-0.386122	0.189607
Job coding: research and development manager	0.0425768	-0.143707	0.22871	0.960485	Employment history	Sociodemographics	22601#11373228	0.914484	-0.0520788	-0.239298	0.134262
Job coding: pipe fitter	0.0790586	-0.26739	0.425256	0.960629	Employment history	Sociodemographics	22601#52162530	0.918533	-0.0473654	-0.230731	0.135257
Job coding: other cleaner including in offices, hospitals, schools, shops, warehouses, ships, aircraft, stations	-0.0249867	-0.134862	0.0848206	0.96086	Employment history	Sociodemographics	22601#92332986	0.914104	-0.031906	-0.141977	0.0778067
Job coding: local government administrative officer or assistant or clerk	0.00680695	-0.0233547	0.0369649	0.961727	Employment history	Sociodemographics	22601#41133206	0.952983	-0.00424945	-0.034424	0.0259028
Job code - historical: Local government clerical officers and assistants	0.00680695	-0.0233547	0.0369649	0.961727	Employment history	Sociodemographics	22617#4113	0.952983	-0.00424945	-0.034424	0.0259028
Year job ended	0.00147857	-0.00510642	0.00806356	0.961727	Employment history	Sociodemographics	22603	0.670944	0.00453033	-0.00206995	0.0111306
Education score (Scotland)	-0.00316793	-0.0173061	0.0109703	0.961727	Indices of Multiple Deprivation	Sociodemographics	26431	0.619911	0.0108592	-0.0034859	0.0252043
Job coding: electronic engineer (maintenance), alarm engineer, office equipment engineer	-0.0336121	-0.184114	0.116795	0.961727	Employment history	Sociodemographics	22601#52492949	0.812187	0.0717603	-0.0788725	0.222016
Job coding: other electrical or electronics technician, including alarm engineer, office machinery engineer or mechanic	-0.0261905	-0.144299	0.0918543	0.961727	Employment history	Sociodemographics	22601#52493053	0.952043	0.0182796	-0.100007	0.136293
Job coding: legal secretary, clerk, or aid clerk	-0.0218991	-0.12075	0.0768853	0.961727	Employment history	Sociodemographics	22601#42123280	0.702811	0.0641555	-0.0344809	0.162545
Qualifications: A levels/AS levels or equivalent	0.00170832	-0.00605322	0.00946985	0.961727	Education	Sociodemographics	6138#2	0.983273	-0.000476335	-0.00824127	0.00728796
Job coding: storesman, warehouseman, porter	0.0876648	-0.311842	0.486453	0.961727	Employment history	Sociodemographics	22601#91492769	0.996865	-0.0117738	-0.523996	0.493528
Job code - historical: Mobile machine drivers and operatives n.e.c.	-0.0447952	-0.24938	0.159698	0.961727	Employment history	Sociodemographics	22617#8229	0.944716	-0.0374996	-0.243443	0.167478
Job coding: other therapist including acupuncturist, aromatherapist, dietician, herbalist, homeopath, hypnotherapist, masseur, orthoptist, osteopath, psychotherapist	0.0155701	-0.055748	0.086859	0.961727	Employment history	Sociodemographics	22601#32293082	0.950714	0.0120398	-0.0593421	0.0832812
Crime score (Scotland)	-0.00323037	-0.0180453	0.0115846	0.961727	Indices of Multiple Deprivation	Sociodemographics	26434	0.861517	0.00604292	-0.00895374	0.0210396
Job code - historical: Research and development managers	0.0125886	-0.0452111	0.070375	0.961727	Employment history	Sociodemographics	22617#1137	0.937361	0.011932	-0.0459291	0.0697215
Job coding: playgroup or playschool leader or assistant	0.0204448	-0.0734522	0.114299	0.961727	Employment history	Sociodemographics	22601#61233408	0.968346	0.00857664	-0.0852454	0.102152
Job code - historical: Playgroup leaders/assistants	0.0204448	-0.0734522	0.114299	0.961727	Employment history	Sociodemographics	22617#6123	0.968346	0.00857664	-0.0852454	0.102152
Job coding: weigher, grader, sorter, picker; weighbridge clerk/controller	0.084986	-0.306975	0.476502	0.961727	Employment history	Sociodemographics	22601#81342717	0.958222	-0.0468629	-0.442662	0.344742
Job coding: clothing cutter	-0.0524491	-0.294479	0.189269	0.961727	Employment history	Sociodemographics	22601#81362712	0.883362	0.0856289	-0.156018	0.326055
Job code - historical: Clothing cutters	-0.0524491	-0.294479	0.189269	0.961727	Employment history	Sociodemographics	22617#8136	0.883362	0.0856289	-0.156018	0.326055
Job coding: database assistant/clerk, computer clerk, data entry clerk/processor, book keeping/accounts machinist	-0.0207258	-0.116795	0.0752974	0.961727	Employment history	Sociodemographics	22601#41363318	0.985407	-0.00861272	-0.156238	0.138447
Job coding: shopping centre manager	-0.109153	-0.61617	0.396402	0.961727	Employment history	Sociodemographics	22601#12313323	0.952983	-0.0741146	-0.585768	0.430118
Job code - historical: Bakers, flour confectioners	0.0324503	-0.118232	0.183008	0.961727	Employment history	Sociodemographics	22617#5432	0.914484	0.0421151	-0.108558	0.192272
Job coding: library assistant/clerk, press cuttings clerk	0.0175288	-0.064168	0.0991867	0.961727	Employment history	Sociodemographics	22601#41353316	0.918533	-0.0209469	-0.102707	0.0606171
Job coding: emergency services control room/radio operator/officer	-0.0548503	-0.310714	0.200758	0.961727	Employment history	Sociodemographics	22601#41423310	0.955549	0.0321176	-0.224244	0.286661
Job coding: manager of theatre, cinema, museum	0.0312198	-0.114606	0.176949	0.961727	Employment history	Sociodemographics	22601#12253173	0.700379	0.0956379	-0.050194	0.241028
Natural environment percentage, buffer 300m	-0.000730996	-0.00414758	0.00268559	0.961727	Greenspace and coastal proximity	Sociodemographics	24507	0.704627	-0.00221635	-0.00563289	0.00120019
Job code - historical: Weighers, graders, sorters	-0.0337455	-0.191523	0.123948	0.961727	Employment history	Sociodemographics	22617#8134	0.7202	-0.0993117	-0.258202	0.0588732
Job coding: glass blower, glass cutter, glass maker	-0.0875284	-0.497195	0.321319	0.961727	Employment history	Sociodemographics	22601#54912899	0.665682	-0.28997	-0.707183	0.122299
Job coding: property/housing/land manager	0.0246217	-0.0905302	0.139707	0.961727	Employment history	Sociodemographics	22601#12313231	0.951159	0.0186276	-0.0966743	0.133613
Job coding: pipelayer	-0.125705	-0.718765	0.46339	0.961727	Employment history	Sociodemographics	22601#81492531	0.625596	-0.455886	-1.06934	0.143057
Job code - historical: Therapists n.e.c.	0.0148967	-0.0552068	0.0849721	0.961727	Employment history	Sociodemographics	22617#3229	0.996865	0.00186425	-0.0683403	0.0719306
Job coding: typist, shorthand typist, transcriber, stenographer	0.00810083	-0.0305167	0.046708	0.961727	Employment history	Sociodemographics	22601#42173304	0.920322	0.00938484	-0.0290883	0.0478194
Job code - historical: Typists	0.00810083	-0.0305167	0.046708	0.961727	Employment history	Sociodemographics	22617#4217	0.920322	0.00938484	-0.0290883	0.0478194
Job coding: other assembler, routine operative	0.0723407	-0.274362	0.41843	0.961727	Employment history	Sociodemographics	22601#81392771	0.997883	0.00354581	-0.568331	0.567013
Job coding: other science technician, materials technician, technical assistant, technical officer	-0.011115	-0.0649672	0.0427216	0.961727	Employment history	Sociodemographics	22601#31193034	0.740957	-0.0321006	-0.0860326	0.0217546
Job coding: school caretaker, janitor	0.0715307	-0.275376	0.417936	0.961727	Employment history	Sociodemographics	22601#62323413	0.914484	0.0976096	-0.249752	0.442664
Job coding: broadcasting professional, broadcaster, news reporter; radio or television journalist, director or producer	-0.0220714	-0.129113	0.0849093	0.961727	Employment history	Sociodemographics	22601#34323160	0.999904	4.25048e-05	-0.107274	0.107063
Job code - historical: Broadcasting associate professionals	-0.0220714	-0.129113	0.0849093	0.961727	Employment history	Sociodemographics	22617#3432	0.999904	4.25048e-05	-0.107274	0.107063
Workplace had a lot of diesel exhaust: Rarely/never	0.00728435	-0.0280653	0.0426393	0.961727	Employment history	Sociodemographics	22615#0	0.952983	-0.00533446	-0.0406952	0.030051
Breathing problems improved/stopped away from workplace or on holiday: No	0.00659908	-0.0254427	0.0386366	0.961727	Employment history	Sociodemographics	22618#0	0.223104	0.0405152	0.00848925	0.0725222
Job coding: school inspector, education inspector	0.0268747	-0.103761	0.157403	0.961727	Employment history	Sociodemographics	22601#23133421	0.795426	-0.0655538	-0.196569	0.0649372
Job coding: primary /junior school teacher or teaching professional, nursery school teacher (including head teacher)	-0.0058716	-0.0344116	0.0226628	0.961727	Employment history	Sociodemographics	22601#23153402	0.796197	-0.0141954	-0.0426977	0.0142851
Job code - historical: Primary and nursery education teaching professionals	-0.0058716	-0.0344116	0.0226628	0.961727	Employment history	Sociodemographics	22617#2315	0.796197	-0.0141954	-0.0426977	0.0142851
Job code - historical: Security guards and related occupations	-0.0252129	-0.147983	0.097498	0.961727	Employment history	Sociodemographics	22617#9241	0.863452	-0.0491718	-0.172656	0.0739423
Job coding: roundsman or woman, van salesperson, ice cream seller, milkman, mobile shop salesperson	0.024895	-0.0966169	0.146371	0.961727	Employment history	Sociodemographics	22601#71233339	0.995857	-0.00366947	-0.125571	0.117932
Job code - historical: Roundsmen/women and van salespersons	0.024895	-0.0966169	0.146371	0.961727	Employment history	Sociodemographics	22617#7123	0.995857	-0.00366947	-0.125571	0.117932
Job coding: metal machine setter, tool setter, setter operator, centre lathe turner	0.0231475	-0.0902623	0.136518	0.961727	Employment history	Sociodemographics	22601#52212927	0.884254	-0.0400934	-0.15397	0.073495
Job code - historical: Metal machining setters and setter-operators	0.0231475	-0.0902623	0.136518	0.961727	Employment history	Sociodemographics	22617#5221	0.884254	-0.0400934	-0.15397	0.073495
Job coding: gardener, groundsman/groundswoman, park keeper, landscape gardener, greenkeeper, turf cutter	0.0173953	-0.0683854	0.103153	0.961727	Employment history	Sociodemographics	22601#51132488	0.955549	-0.0112995	-0.0973824	0.0746244
Job code - historical: Gardeners and groundsmen/groundswomen	0.0173953	-0.0683854	0.103153	0.961727	Employment history	Sociodemographics	22617#5113	0.955549	-0.0112995	-0.0973824	0.0746244
Job code - historical: Precision instrument makers and repairers	0.0450592	-0.177688	0.267788	0.961727	Employment history	Sociodemographics	22617#5224	0.7909	-0.115463	-0.339947	0.107706
Job coding: packer, wrapper, foreman	-0.102361	-0.610478	0.404748	0.961727	Employment history	Sociodemographics	22601#91342765	0.997883	0.00331645	-0.564794	0.562911
Workplace very hot	-0.0043862	-0.0261413	0.0173666	0.961727	Employment history	Sociodemographics	22608#2	0.995857	0.000445242	-0.0133081	0.0141993
Job coding: spa/leisure attendant	-0.102127	-0.609424	0.405395	0.961727	Employment history	Sociodemographics	22601#62113364	0.877448	0.186136	-0.323544	0.692673
Workplace very dusty	0.00288724	-0.011501	0.0172754	0.961727	Employment history	Sociodemographics	22609#1	0.963608	0.00228306	-0.0202506	0.0248075
Job code - historical: Call centre agents/operators	0.0150862	-0.0603206	0.0904682	0.961727	Employment history	Sociodemographics	22617#7211	0.932568	-0.016067	-0.0916444	0.059361
Job coding: customer care/relations manager, help desk manager	0.0197636	-0.0794158	0.118898	0.961727	Employment history	Sociodemographics	22601#11423230	0.995857	0.00695607	-0.189885	0.202794
Age at hysterectomy	0.002042	-0.00824682	0.0123308	0.961727	Female-specific factors	Sociodemographics	2824	0.653857	0.00730124	-0.00302506	0.0176275
Job coding: farm manager, agricultural manager	-0.0399517	-0.242568	0.162562	0.961727	Employment history	Sociodemographics	22601#12112477	0.73344	-0.124788	-0.329118	0.0784227
Number of pregnancy terminations	0.00328674	-0.0134702	0.0200436	0.961727	Female-specific factors	Sociodemographics	3849	0.696073	0.0110591	-0.00570357	0.0278217
Job coding: gaming club/casino inspector	-0.10614	-0.649315	0.436513	0.961727	Employment history	Sociodemographics	22601#35663193	0.996865	-0.0115943	-0.561416	0.530479
Job code - historical: Recycling and refuse disposal managers	0.0590226	-0.24343	0.361169	0.961727	Employment history	Sociodemographics	22617#1235	0.895845	-0.100323	-0.406109	0.203006
Job code - historical: Laboratory technicians	0.00791325	-0.0326567	0.0484755	0.961727	Employment history	Sociodemographics	22617#3111	0.918533	-0.010446	-0.0510512	0.0301167
Job coding: energy plant operator, stoker, boiler operator, substation or power station attendant	-0.0398813	-0.24449	0.164557	0.961727	Employment history	Sociodemographics	22601#81242853	0.920322	-0.0512025	-0.2571	0.153801
Job code - historical: Energy plant operatives	-0.0398813	-0.24449	0.164557	0.961727	Employment history	Sociodemographics	22617#8124	0.920322	-0.0512025	-0.2571	0.153801
Job coding: sculptor	0.0527272	-0.221776	0.326748	0.961727	Employment history	Sociodemographics	22601#34113149	0.914104	0.0790987	-0.196123	0.352802
Job coding: aircraft or airline engineer, fitter, maintainer	0.0969447	-0.40852	0.601793	0.961727	Employment history	Sociodemographics	22601#52232663	0.826952	0.22745	-0.278518	0.73115
Job coding: bingo assistant/caller	-0.076429	-0.475246	0.321662	0.961727	Employment history	Sociodemographics	22601#92293192	0.642617	-0.297367	-0.706805	0.105948
Job coding: it user support technician, help desk or helpline operator (computing), support technician (computing), systems support officer	-0.0147868	-0.0921866	0.0625897	0.961727	Employment history	Sociodemographics	22601#31323061	0.950714	-0.012839	-0.0904859	0.0646751
Job code - historical: IT user support technicians	-0.0147868	-0.0921866	0.0625897	0.961727	Employment history	Sociodemographics	22617#3132	0.950714	-0.012839	-0.0904859	0.0646751
Traffic intensity on the nearest road	0.00271852	-0.0116157	0.0170527	0.961957	Residential air pollution	Sociodemographics	24009	0.914104	-0.00407553	-0.0184113	0.0102603
Job code - historical: Elementary security occupations n.e.c.	-0.0344679	-0.216562	0.14748	0.961957	Employment history	Sociodemographics	22617#9249	0.894083	-0.0608463	-0.244001	0.121371
Job coding: occupational therapist	-0.0222068	-0.139545	0.0950747	0.961957	Employment history	Sociodemographics	22601#32223079	0.914484	-0.0324615	-0.150333	0.0850243
Job code - historical: Occupational therapists	-0.0222068	-0.139545	0.0950747	0.961957	Employment history	Sociodemographics	22617#3222	0.914484	-0.0324615	-0.150333	0.0850243
Workplace had a lot of cigarette smoke from other people smoking: Rarely/never	0.00358064	-0.0155249	0.0226879	0.962307	Employment history	Sociodemographics	22611#0	0.920322	-0.00473761	-0.0238276	0.014358
Ever used hormone-replacement therapy (HRT)	-0.00195717	-0.0124455	0.00853111	0.962307	Female-specific factors	Sociodemographics	2814	0.367939	0.0112542	0.000754201	0.0217544
Age at bilateral oophorectomy (both ovaries removed)	-0.00281762	-0.0179519	0.0123166	0.962307	Female-specific factors	Sociodemographics	3882	0.950714	0.00252553	-0.0126812	0.0177323
Job code - historical: Metal working production and maintenance fitters	-0.0111692	-0.0712459	0.0488949	0.962307	Employment history	Sociodemographics	22617#5223	0.817247	-0.0281133	-0.0883398	0.0320325
Job coding: packer, wrapper, foreman	-0.0917783	-0.585939	0.401761	0.962307	Employment history	Sociodemographics	22601#91342816	0.997883	0.00331645	-0.564794	0.562911
Job code - historical: Pipe fitters	-0.0257589	-0.164937	0.113346	0.962307	Employment history	Sociodemographics	22617#5216	0.736183	-0.0847353	-0.224682	0.0547569
Job code - historical: Teaching professionals n.e.c.	0.00954132	-0.0420499	0.0611193	0.962307	Employment history	Sociodemographics	22617#2319	0.589503	0.0413132	-0.0102288	0.0927943
Job code - historical: Photographers and audio-visual equipment operators	0.0184988	-0.081735	0.118692	0.962307	Employment history	Sociodemographics	22617#3434	0.581127	0.0817943	-0.0184946	0.181906
Qualifications: O levels/GCSEs or equivalent	-0.00128663	-0.00826822	0.00569492	0.962307	Education	Sociodemographics	6138#3	0.917027	-0.00187281	-0.00885645	0.00511074
Birth weight	-0.00081926	-0.0052678	0.00362928	0.962307	Early life factors	Sociodemographics	20022	0.817782	0.00205395	-0.00238722	0.00649512
Job coding: electrical/electronic engineer (including radar, alarm, signal tester)	-0.113284	-0.733072	0.505025	0.962307	Employment history	Sociodemographics	22601#52492665	0.803667	-0.30475	-0.940353	0.320546
Job coding: other work in this industry: factory hand, mate, assistant, handler, loader	-0.0581195	-0.376201	0.259671	0.962307	Employment history	Sociodemographics	22601#91392751	0.997883	0.00247167	-0.23126	0.234963
Job coding: senior official in central government including members of the senior civil service and the equivalent in the diplomatic service, mps, meps	-0.0130034	-0.0842113	0.0581745	0.962307	Employment history	Sociodemographics	22601#11113200	0.991757	-0.00317156	-0.0744365	0.0679686
Job code - historical: Senior officials in national government	-0.0130034	-0.0842113	0.0581745	0.962307	Employment history	Sociodemographics	22617#1111	0.991757	-0.00317156	-0.0744365	0.0679686
Job code - historical: Retail cashiers and check-out operators	-0.0122941	-0.0799126	0.0552991	0.962307	Employment history	Sociodemographics	22617#7112	0.619911	-0.0512703	-0.11908	0.0163995
Job coding: fork-lift truck driver or operator	-0.0466378	-0.303706	0.21022	0.962307	Employment history	Sociodemographics	22601#82222618	0.952983	0.0373552	-0.22062	0.294143
Job code - historical: Fork-lift truck drivers	-0.0466378	-0.303706	0.21022	0.962307	Employment history	Sociodemographics	22617#8222	0.952983	0.0373552	-0.22062	0.294143
Year gap ended	0.00161199	-0.00729724	0.0105212	0.962307	Employment history	Sociodemographics	22664	0.73344	0.005433	-0.00347424	0.0143402
Job code - historical: Senior officers in fire, ambulance, prison and related services	0.0238664	-0.108149	0.155819	0.962307	Employment history	Sociodemographics	22617#1173	0.921187	-0.0318198	-0.164555	0.10051
Job coding: other assembler, routine operative	-0.0357635	-0.234226	0.162552	0.962307	Employment history	Sociodemographics	22601#81392781	0.997883	0.00354581	-0.568331	0.567013
Job coding: metal plate worker, boilermaker, plater-welder, caulker-burner, shipwright, riveter	-0.0300288	-0.198776	0.138588	0.963878	Employment history	Sociodemographics	22601#52142924	0.914484	-0.0471013	-0.217051	0.12217
Job coding: painter, calligrapher, portrait engraver, art restorer	0.0414321	-0.193335	0.275901	0.964996	Employment history	Sociodemographics	22601#34113147	0.907512	0.0712913	-0.163535	0.304949
Job code - historical: Nurses	0.0053345	-0.0251012	0.035766	0.965914	Employment history	Sociodemographics	22617#3211	0.952983	0.00424557	-0.0261808	0.0346501
Job coding: rehabilitation unit manager, children's home manager	0.0464872	-0.220279	0.312827	0.966628	Employment history	Sociodemographics	22601#11853101	0.945775	0.0463918	-0.221222	0.312252
Job coding: market or street trader/assistant, stall holder, newspaper seller	0.0372501	-0.176907	0.25116	0.966628	Employment history	Sociodemographics	22601#71243340	0.891655	0.0725464	-0.141753	0.285836
Job code - historical: Market and street traders and assistants	0.0372501	-0.176907	0.25116	0.966628	Employment history	Sociodemographics	22617#7124	0.891655	0.0725464	-0.141753	0.285836
Job coding: colliery agent/manager, quarry manager, offshore installation manager	-0.0543941	-0.368598	0.259448	0.967568	Employment history	Sociodemographics	22601#11232862	0.940413	0.0605572	-0.253462	0.372528
Job code - historical: Hospital porters	-0.0309086	-0.210001	0.148024	0.967568	Employment history	Sociodemographics	22617#9221	0.938823	0.0356489	-0.143977	0.214591
Job coding: stable manager	-0.0776253	-0.527564	0.37172	0.967568	Employment history	Sociodemographics	22601#51192519	0.844996	-0.195444	-0.653006	0.256049
Job coding: sea transport/traffic clerk, distribution clerk/controller, shipping clerk/controller, fleet controller/administrator, aircraft load controller/clerk, traffic officer (port)	0.0604002	-0.291545	0.411698	0.967568	Employment history	Sociodemographics	22601#41342676	0.899232	-0.114312	-0.471136	0.238733
Job coding: travel agent, travel agency/booking/reservations clerk, tour organiser	-0.018241	-0.124603	0.0880545	0.967568	Employment history	Sociodemographics	22601#62123369	0.960057	-0.0115106	-0.118061	0.0947192
Job code - historical: Travel agents	-0.018241	-0.124603	0.0880545	0.967568	Employment history	Sociodemographics	22617#6212	0.960057	-0.0115106	-0.118061	0.0947192
Gas or solid-fuel cooking/heating	-0.00154124	-0.0105382	0.00745559	0.967568	Household	Sociodemographics	6139#100	0.283817	0.0105897	0.00159328	0.019585
Job coding: laboratory technician	-0.0162659	-0.111426	0.0788479	0.967568	Employment history	Sociodemographics	22601#31113086	0.902646	0.0300543	-0.0650787	0.124965
Job coding: other assembler, routine operative	-0.0339927	-0.235587	0.167406	0.968885	Employment history	Sociodemographics	22601#81392821	0.997883	0.00354581	-0.568331	0.567013
Job code - historical: Beauticians and related occupations	0.0344405	-0.169984	0.238603	0.968885	Employment history	Sociodemographics	22617#6222	0.997883	0.00231026	-0.202878	0.20632
Job coding: taxation accountant or adviser or consultant or practitioner	0.0216978	-0.10838	0.151666	0.969776	Employment history	Sociodemographics	22601#35353268	0.997883	-0.000650065	-0.131073	0.12934
Job code - historical: Taxation experts	0.0216978	-0.10838	0.151666	0.969776	Employment history	Sociodemographics	22617#3535	0.997883	-0.000650065	-0.131073	0.12934
Job coding: water or sewage plant operator	0.0436056	-0.219107	0.30625	0.969776	Employment history	Sociodemographics	22601#81262854	0.907512	0.0796278	-0.183454	0.341548
Job code - historical: Water and sewerage plant operatives	0.0436056	-0.219107	0.30625	0.969776	Employment history	Sociodemographics	22617#8126	0.907512	0.0796278	-0.183454	0.341548
Job coding: veterinarian	0.0937386	-0.476062	0.660983	0.970306	Employment history	Sociodemographics	22601#22162508	0.92691	-0.0512728	-0.279262	0.175469
Job code - historical: Road construction operatives	0.0346113	-0.175729	0.24471	0.970306	Employment history	Sociodemographics	22617#8142	0.972202	0.0178481	-0.193344	0.228195
Job coding: machine operator, kiln operator, foreman	0.0430108	-0.219073	0.304987	0.970461	Employment history	Sociodemographics	22601#81122733	0.886118	0.0909077	-0.171573	0.35221
Job code - historical: Glass and ceramics process operatives	0.0430108	-0.219073	0.304987	0.970461	Employment history	Sociodemographics	22617#8112	0.886118	0.0909077	-0.171573	0.35221
Job coding: baker, confectioner, pastry cook, cake decorator	-0.0776005	-0.553674	0.398074	0.97217	Employment history	Sociodemographics	22601#54323386	0.796341	0.0786313	-0.0799824	0.236722
Job code - historical: Property, housing and land managers	0.0181232	-0.094185	0.130368	0.972489	Employment history	Sociodemographics	22617#1231	0.955549	0.0141121	-0.0983411	0.12626
Job coding: routine inspector, tester	-0.0461534	-0.333062	0.240609	0.972489	Employment history	Sociodemographics	22601#81332807	0.963104	-0.0429411	-0.457416	0.366776
Job coding: management accountant, works accountant, cost accountant	-0.0117678	-0.0850919	0.0615346	0.972489	Employment history	Sociodemographics	22601#24223282	0.997799	0.000963679	-0.072512	0.0743143
Job code - historical: Management accountants	-0.0117678	-0.0850919	0.0615346	0.972489	Employment history	Sociodemographics	22617#2422	0.997799	0.000963679	-0.072512	0.0743143
Inverse distance to the nearest road	-0.000546872	-0.00397777	0.00288403	0.973027	Residential air pollution	Sociodemographics	24010	0.915337	0.000927343	-0.00250485	0.00435953
Cascot confidence score	0.00321796	-0.0170658	0.0235017	0.973264	Employment	Sociodemographics	20121	0.797317	0.0101027	-0.0102741	0.0304795
Job code - historical: Cleaners, domestics	-0.0126697	-0.0928253	0.0674524	0.973264	Employment history	Sociodemographics	22617#9233	0.670944	-0.0549847	-0.135358	0.0251924
Job coding: brewer or distiller	0.0514579	-0.274424	0.377226	0.973264	Employment history	Sociodemographics	22601#21292897	0.877448	-0.120878	-0.451687	0.206875
How are people in household related to participant: Other unrelated	0.00422362	-0.0225765	0.0310231	0.973264	Household	Sociodemographics	6141#8	0.900698	-0.00856371	-0.0353885	0.018244
Job coding: tool maker, tool fitter, jig and tool fitter, marker out, die sinker	-0.0183185	-0.135185	0.0984869	0.973264	Employment history	Sociodemographics	22601#52222928	0.940463	-0.0223178	-0.139457	0.0945081
Job code - historical: Tool makers, tool fitters and markers-out	-0.0183185	-0.135185	0.0984869	0.973264	Employment history	Sociodemographics	22617#5222	0.940463	-0.0223178	-0.139457	0.0945081
Gas or solid-fuel cooking/heating: An open solid fuel fire that you use regularly in winter time	0.00183186	-0.00998486	0.0136485	0.973516	Household	Sociodemographics	6139#3	0.815268	0.00559475	-0.00622278	0.0174097
Job coding: optical technician	0.0908666	-0.497871	0.676996	0.973516	Employment history	Sociodemographics	22601#52242955	0.839957	0.256158	-0.335926	0.845282
Number of night shifts worked monthly during mixed shift periods	-0.00222917	-0.0166999	0.0122416	0.973516	Employment history	Sociodemographics	22643	0.556345	0.0122762	-0.00223202	0.0267844
Job coding: air traffic controller, flight planner, flight dispatcher	-0.0348048	-0.261595	0.191849	0.973516	Employment history	Sociodemographics	22601#35112639	0.886118	-0.078752	-0.307065	0.148186
Job code - historical: Air traffic controllers	-0.0348048	-0.261595	0.191849	0.973516	Employment history	Sociodemographics	22617#3511	0.886118	-0.078752	-0.307065	0.148186
Job coding: carpenter, carpenter and joiner, builder's joiner	0.0225688	-0.124688	0.169738	0.973516	Employment history	Sociodemographics	22601#53152529	0.950714	-0.0245693	-0.172575	0.12298
Job coding: weigher, grader, sorter, picker; weighbridge clerk/controller	0.0839586	-0.463789	0.632629	0.973516	Employment history	Sociodemographics	22601#81342840	0.958222	-0.0468629	-0.442662	0.344742
Job coding: storesman, warehouseman, porter	0.0473293	-0.262591	0.35681	0.973516	Employment history	Sociodemographics	22601#91492810	0.996865	-0.0117738	-0.523996	0.493528
Job code - historical: Goldsmiths, silversmiths, precious stone workers	0.0430798	-0.240181	0.325718	0.973516	Employment history	Sociodemographics	22617#5495	0.960057	0.0325647	-0.25188	0.315248
Job coding: planning and quality control engineer, industrial engineer, quality engineer	0.0183131	-0.102092	0.138693	0.973516	Employment history	Sociodemographics	22601#21283046	0.817898	0.055314	-0.0651469	0.175516
Job code - historical: Public relations officers	0.0137738	-0.0773113	0.104813	0.973516	Employment history	Sociodemographics	22617#3433	0.947078	0.0157297	-0.075413	0.106655
Job coding: school secretary, clerical assistant, school registry assistant	-0.011093	-0.0849891	0.0627674	0.973516	Employment history	Sociodemographics	22601#42133423	0.920322	0.0180043	-0.0558126	0.0916708
Job code - historical: Packers, bottlers, canners, fillers	0.0129687	-0.0734263	0.0993297	0.973516	Employment history	Sociodemographics	22617#9134	0.937481	0.0174776	-0.0689571	0.103733
Job coding: coal worker or miner (surface or underground)	0.0188362	-0.106966	0.144565	0.973516	Employment history	Sociodemographics	22601#81222848	0.931312	0.0271611	-0.0989383	0.152973
Job code - historical: Coal mine operatives	0.0188362	-0.106966	0.144565	0.973516	Employment history	Sociodemographics	22617#8122	0.931312	0.0271611	-0.0989383	0.152973
Job coding: pensions and insurance clerk/administrator, claims handler	-0.00860997	-0.0662423	0.0490039	0.973516	Employment history	Sociodemographics	22601#41323255	0.960057	-0.00659448	-0.0642905	0.0510138
Job code - historical: Pensions and insurance clerks	-0.00860997	-0.0662423	0.0490039	0.973516	Employment history	Sociodemographics	22617#4132	0.960057	-0.00659448	-0.0642905	0.0510138
Job coding: road transport/traffic clerk, distribution clerk/controller, shipping clerk/controller, fleet controller/administrator, traffic officer (road haulage)	-0.0195106	-0.151977	0.112882	0.974527	Employment history	Sociodemographics	22601#41342670	0.951159	-0.0214204	-0.154362	0.111126
Work hours per week - exact value	0.00148427	-0.00863326	0.0116018	0.974527	Employment history	Sociodemographics	22605	0.975602	0.000737606	-0.00940949	0.0108847
Job coding: tailor, dressmaker, milliner	-0.0229921	-0.180132	0.134033	0.974527	Employment history	Sociodemographics	22601#54142880	0.931312	0.0341009	-0.122876	0.19043
Job code - historical: Tailors and dressmakers	-0.0229921	-0.180132	0.134033	0.974527	Employment history	Sociodemographics	22617#5414	0.931312	0.0341009	-0.122876	0.19043
Job coding: television, video, audio or radio engineer/repairer/installer/technician	-0.0278106	-0.21794	0.162175	0.974527	Employment history	Sociodemographics	22601#52443062	0.975602	-0.013701	-0.204512	0.176326
Job coding: air hostess, air steward, air travel assistant, cabin/flight attendant, cabin crew, air purser, passenger services agent, check-in-staff	0.028998	-0.169499	0.22712	0.974527	Employment history	Sociodemographics	22601#62143372	0.920322	0.0480305	-0.150402	0.245232
Job coding: insurance underwriter, insurance inspector, insurance account handler	-0.0151532	-0.120516	0.0901611	0.976248	Employment history	Sociodemographics	22601#35333259	0.952043	0.0163464	-0.0891876	0.121627
Heating type(s) in home: Electric storage heaters	0.0049892	-0.0301573	0.0401355	0.97732	Household	Sociodemographics	6140#2	0.282073	0.041459	0.00633583	0.0765591
Job coding: chemist (analytic, developmental, industrial, research)	-0.00885221	-0.0713574	0.0536383	0.97732	Employment history	Sociodemographics	22601#21113020	0.955549	0.00805552	-0.0544898	0.0705158
Job code - historical: Chemists	-0.00885221	-0.0713574	0.0536383	0.97732	Employment history	Sociodemographics	22617#2111	0.955549	0.00805552	-0.0544898	0.0705158
Job coding: inspector of factories or utilities, gas/electricity installation inspector, plumbing inspector	-0.0410535	-0.334082	0.251492	0.977436	Employment history	Sociodemographics	22601#35653462	0.914484	0.0812118	-0.211995	0.373017
Job coding: other work in these industries: attendant, hand, mate, assistant, handler, loader	0.0280441	-0.172413	0.22834	0.977436	Employment history	Sociodemographics	22601#91392859	0.975638	-0.0143191	-0.21565	0.186082
Job coding: librarian, assistant librarian	-0.0226447	-0.185516	0.140033	0.977436	Employment history	Sociodemographics	22601#24513035	0.787345	-0.0856696	-0.249354	0.0771511
Job code - historical: Construction operatives n.e.c.	0.0151472	-0.0941038	0.124379	0.977436	Employment history	Sociodemographics	22617#8149	0.899557	-0.0352435	-0.145045	0.0743022
Job coding: librarian, assistant librarian	0.0152533	-0.09482	0.125243	0.977436	Employment history	Sociodemographics	22601#24513424	0.787345	-0.0856696	-0.249354	0.0771511
Water percentage, buffer 300m	-0.000500494	-0.00411141	0.00311042	0.977436	Greenspace and coastal proximity	Sociodemographics	24505	0.932405	-0.000768443	-0.0043751	0.00283822
Job code - historical: Labourers in building and woodworking trades	0.0124441	-0.0778712	0.102735	0.978017	Employment history	Sociodemographics	22617#9121	0.931948	-0.019465	-0.11016	0.0710644
Job coding: health and safety officer, occupational hygienist, safety adviser	-0.0433281	-0.35862	0.27153	0.978021	Employment history	Sociodemographics	22601#35672874	0.995857	0.00959699	-0.306572	0.323666
Job coding: boat builder	0.0857418	-0.543444	0.712854	0.97883	Employment history	Sociodemographics	22601#53152939	0.945775	-0.110598	-0.742757	0.512865
Job code - historical: Chemical engineers	-0.0176147	-0.147252	0.111968	0.979654	Employment history	Sociodemographics	22617#2125	0.690047	-0.0862617	-0.21652	0.0435976
Heating type(s) in home: Open fire without central heating	-0.0126034	-0.107365	0.0821544	0.981842	Household	Sociodemographics	6140#6	0.856758	-0.0394992	-0.134501	0.0552811
Job coding: ticket seller, box office clerk	-0.0410831	-0.351562	0.268723	0.981842	Employment history	Sociodemographics	22601#41233184	0.90612	0.094657	-0.215166	0.402004
Job coding: receptionist, doctor's/dental receptionist	-0.0081214	-0.0694681	0.0531974	0.981842	Employment history	Sociodemographics	22601#42163303	0.780526	-0.0330873	-0.0945135	0.0282204
Job coding: builder, building contractor	0.0252089	-0.167221	0.21761	0.982022	Employment history	Sociodemographics	22601#53192534	0.958222	0.0227932	-0.170651	0.215537
Job coding: builder, building contractor	0.0234771	-0.157934	0.2048	0.983112	Employment history	Sociodemographics	22601#53192549	0.958222	0.0227932	-0.170651	0.215537
Job coding: research or laboratory manager	0.0078248	-0.0527811	0.0684155	0.983112	Employment history	Sociodemographics	22601#11373019	0.912343	0.0177854	-0.0428736	0.0783673
Work hours - lumped category	0.00183121	-0.0123701	0.0160325	0.983112	Employment history	Sociodemographics	22604#4	0.955549	-0.00169892	-0.0155734	0.0121763
Job coding: florist, flower or floral arranger	-0.0363554	-0.319993	0.246851	0.983112	Employment history	Sociodemographics	22601#54962957	0.87356	0.104995	-0.178396	0.38653
Job code - historical: Floral arrangers, florists	-0.0363554	-0.319993	0.246851	0.983112	Employment history	Sociodemographics	22617#5496	0.87356	0.104995	-0.178396	0.38653
Job code - historical: Other goods handling and storage occupations n.e.c.	-0.00734239	-0.0650424	0.0503444	0.983435	Employment history	Sociodemographics	22617#9149	0.879252	-0.020922	-0.0788358	0.0369186
Job code - historical: Metal plate workers, shipwrights, riveters	0.0165099	-0.113441	0.146399	0.983435	Employment history	Sociodemographics	22617#5214	0.940926	0.0246466	-0.105899	0.154861
Number of spontaneous miscarriages	-0.00195601	-0.0176858	0.0137738	0.983435	Female-specific factors	Sociodemographics	3839	0.940413	0.00305833	-0.0126536	0.0187702
Current employment status: Retired	-0.00127123	-0.0115916	0.00904925	0.984065	Employment	Sociodemographics	6142#2	0.742261	-0.00612931	-0.0164462	0.00418743
Job coding: locomotive fireman	0.0539883	-0.385975	0.494033	0.984456	Employment history	Sociodemographics	22601#82162626	0.97734	0.0300675	-0.411001	0.466287
Job coding: scenery designer, costume designer	-0.0313628	-0.291881	0.22874	0.985419	Employment history	Sociodemographics	22601#34223153	0.964874	-0.0253786	-0.286688	0.233964
Job coding: masseur	-0.043722	-0.407383	0.319346	0.985419	Employment history	Sociodemographics	22601#32293361	0.471394	-0.352002	-0.725374	0.0160516
Job coding: textile, cloth or soft furnishings designer	-0.0372204	-0.34791	0.273046	0.985419	Employment history	Sociodemographics	22601#34223155	0.920322	0.0753241	-0.235423	0.383472
Job coding: electrician, electrical engineer, electrical contractor	0.00931592	-0.068982	0.0875991	0.985419	Employment history	Sociodemographics	22601#52412944	0.931312	0.0169293	-0.0615423	0.0952858
Job coding: ship builder	0.0381574	-0.283517	0.35951	0.985419	Employment history	Sociodemographics	22601#52142581	0.995857	0.00851322	-0.262209	0.277807
Traffic intensity on the nearest major road	0.000406127	-0.00302579	0.00383805	0.985419	Residential air pollution	Sociodemographics	24011	0.162769	0.00464019	0.00120702	0.00807336
Usual length of each night shift during mixed shift periods	-0.00330819	-0.0313868	0.0247705	0.985419	Employment history	Sociodemographics	22642	0.817247	-0.013061	-0.0411926	0.0150707
Job coding: chemical engineer, plastics engineer, pharmaceutical engineer	-0.0154074	-0.146483	0.115613	0.985419	Employment history	Sociodemographics	22601#21253043	0.722134	-0.0817235	-0.213395	0.0495414
Job coding: hairdressing or beauty salon manager or proprietor/owner	-0.0150658	-0.143386	0.113141	0.985419	Employment history	Sociodemographics	22601#12333358	0.999524	-0.000134886	-0.128684	0.127928
Job code - historical: Hairdressing and beauty salon managers and proprietors	-0.0150658	-0.143386	0.113141	0.985419	Employment history	Sociodemographics	22617#1233	0.999524	-0.000134886	-0.128684	0.127928
Job coding: bus or coach driver, minibus driver	0.0480426	-0.361897	0.457216	0.985419	Employment history	Sociodemographics	22601#82133380	0.929554	0.0226389	-0.0800893	0.12516
Job coding: housekeeper, butler, valet, cook-housekeeper, companion-housekeeper	-0.014016	-0.134008	0.105892	0.985419	Employment history	Sociodemographics	22601#62312996	0.968346	0.0109539	-0.108999	0.130512
Job code - historical: Housekeepers and related occupations	-0.014016	-0.134008	0.105892	0.985419	Employment history	Sociodemographics	22617#6231	0.968346	0.0109539	-0.108999	0.130512
Job coding: chartered surveyor, building surveyor, land surveyor	-0.0132778	-0.127296	0.1007	0.985419	Employment history	Sociodemographics	22601#24342599	0.991757	0.00519086	-0.109105	0.119216
Job code - historical: Plant and machine operatives n.e.c.	0.0347852	-0.265259	0.334106	0.985419	Employment history	Sociodemographics	22617#8129	0.914484	-0.0842324	-0.38597	0.215307
Job coding: other teaching professional including private tutor, tefl (teaching english as a foreign language) teacher; tutor at adult education centre, etc.	-0.00638869	-0.0616094	0.0488158	0.985419	Employment history	Sociodemographics	22601#23193405	0.643655	0.0401498	-0.0150243	0.0952536
Job coding: personnel or industrial relations officer, recruitment consultant	-0.0225987	-0.219094	0.173731	0.985419	Employment history	Sociodemographics	22601#35623217	0.945775	0.0464451	-0.218692	0.310015
Job coding: electrical/electronics technician	-0.0122596	-0.119528	0.0949825	0.985419	Employment history	Sociodemographics	22601#31122951	0.997799	0.00440572	-0.320084	0.327304
Job coding: compositor, originator, lithographic plate maker, paste-up artist, stereotyper, typesetter	0.0168354	-0.132382	0.166026	0.985419	Employment history	Sociodemographics	22601#54212886	0.871376	-0.0575019	-0.207316	0.0917897
Job code - historical: Originators, compositors and print preparers	0.0168354	-0.132382	0.166026	0.985419	Employment history	Sociodemographics	22617#5421	0.871376	-0.0575019	-0.207316	0.0917897
Work hours - lumped category	0.00155653	-0.0123131	0.0154265	0.985419	Employment history	Sociodemographics	22604#3	0.955549	-0.00169892	-0.0155734	0.0121763
Job code - historical: TV, video and audio engineers	0.014605	-0.115999	0.145159	0.985419	Employment history	Sociodemographics	22617#5244	0.920322	0.0325063	-0.0983925	0.163069
Job coding: packer, wrapper, foreman	-0.0271306	-0.270799	0.216304	0.985419	Employment history	Sociodemographics	22601#91342825	0.997883	0.00331645	-0.564794	0.562911
Qualifications: CSEs or equivalent	0.0011604	-0.00942173	0.0117425	0.985647	Education	Sociodemographics	6138#4	0.535819	0.00921347	-0.00137492	0.0198006
Health score (Wales)	-0.0017962	-0.0182089	0.0146165	0.985647	Indices of Multiple Deprivation	Sociodemographics	26420	0.87472	0.00612765	-0.010405	0.0226603
Job coding: architect, landscape architect/designer, structural designer	-0.0108283	-0.1098	0.0880949	0.985647	Employment history	Sociodemographics	22601#24313288	0.972202	0.00919415	-0.0998901	0.118027
Job coding: train driver	-0.0401684	-0.410143	0.32911	0.985647	Employment history	Sociodemographics	22601#35142624	0.861517	0.148281	-0.221776	0.516789
Job code - historical: Train drivers	-0.0401684	-0.410143	0.32911	0.985647	Employment history	Sociodemographics	22617#3514	0.861517	0.148281	-0.221776	0.516789
Job coding: design and development engineer, ergonomist	-0.00950895	-0.0970092	0.0779714	0.985647	Employment history	Sociodemographics	22601#21263044	0.968346	-0.00809317	-0.095824	0.0794795
Job coding: school cleaner	0.0645777	-0.531075	0.658127	0.985647	Employment history	Sociodemographics	22601#92333415	0.902358	-0.189036	-0.792612	0.402607
Current employment status: Doing unpaid or voluntary work	0.00196131	-0.0161476	0.0200696	0.985647	Employment	Sociodemographics	6142#6	0.997883	0.000210909	-0.0178994	0.018314
Work hours - lumped category	-0.00236059	-0.0243136	0.0195901	0.98597	Employment history	Sociodemographics	22604#1	0.955549	-0.00169892	-0.0155734	0.0121763
Worked with materials containing asbestos	-0.00260119	-0.0271918	0.0219875	0.9873	Employment history	Sociodemographics	22612#1	0.983024	-0.00153452	-0.0261679	0.0230891
Job code - historical: Routine inspectors and testers	0.0107201	-0.091353	0.112747	0.987709	Employment history	Sociodemographics	22617#8133	0.997883	-0.000717961	-0.10295	0.101259
Job coding: house cleaner, domestic, chambermaid, charlady	-0.0168094	-0.178941	0.145227	0.987784	Employment history	Sociodemographics	22601#92332985	0.817247	-0.0762594	-0.239198	0.0858961
Job coding: machine operator, processor, paint maker, foreman	0.0201228	-0.174222	0.214373	0.987784	Employment history	Sociodemographics	22601#81142763	0.975602	0.0149151	-0.180203	0.209274
Job coding: quality control engineer	-0.056254	-0.602303	0.489684	0.987784	Employment history	Sociodemographics	22601#21282870	0.997883	-0.00341494	-0.550109	0.538273
Job coding: other assembler, routine operative	0.0160731	-0.14321	0.175266	0.987784	Employment history	Sociodemographics	22601#81392831	0.997883	0.00354581	-0.568331	0.567013
Job coding: vocational or industrial trainer/instructor, craft instructor, apprentice instructor	0.0243712	-0.217339	0.26575	0.987784	Employment history	Sociodemographics	22601#35632698	0.937361	-0.0255552	-0.150751	0.0992348
Current employment status: Unable to work because of sickness or disability	0.00185661	-0.016602	0.0203147	0.987784	Employment	Sociodemographics	6142#4	0.951159	-0.00296463	-0.021444	0.0155067
Job coding: aircraft pilot, flight engineer, aircraft navigator, helicopter pilot	-0.0195964	-0.217169	0.177808	0.987784	Employment history	Sociodemographics	22601#35122636	0.939623	-0.039115	-0.23736	0.158257
Job coding: postal worker, postman, mail sorter, messenger, courier, mailroom clerk, post sorter, leaflet/circular distributor, newspaper/parcel deliverer	0.0119832	-0.110816	0.134723	0.987784	Employment history	Sociodemographics	22601#92113352	0.886118	0.0425913	-0.0804143	0.165304
Workplace had a lot of cigarette smoke from other people smoking	0.0013172	-0.0123917	0.0150262	0.987784	Employment history	Sociodemographics	22611#1	0.997799	-0.000198314	-0.0139116	0.0135149
Job coding: road inspector	0.0401746	-0.379429	0.458954	0.987784	Employment history	Sociodemographics	22601#81422593	0.914104	0.121055	-0.299785	0.540212
Job coding: railway shop mechanic, fitter or stripper, wheeler	-0.0239909	-0.274589	0.226387	0.987784	Employment history	Sociodemographics	22601#52232634	0.940413	-0.0492476	-0.301574	0.201728
Job code - historical: Mechanical engineers	-0.00499503	-0.0575551	0.0475561	0.987784	Employment history	Sociodemographics	22617#2122	0.955549	-0.00698003	-0.0596307	0.0456158
Job code - historical: Pattern makers (moulds)	0.0269035	-0.25994	0.313616	0.987784	Employment history	Sociodemographics	22617#5493	0.990409	-0.0143444	-0.302668	0.272287
Job coding: plumber	0.0132662	-0.129035	0.15549	0.987784	Employment history	Sociodemographics	22601#53142539	0.700552	-0.093804	-0.23695	0.0488586
Job coding: lock keeper, bridge/swingbridge worker, lighthouse keeper/pontoon man	0.0574664	-0.568763	0.679914	0.987784	Employment history	Sociodemographics	22601#82192656	0.988605	-0.0343752	-0.664562	0.585701
Job coding: bank manager, bank section manager, building society manager, post/sub-post office manager	0.00514346	-0.0509345	0.0612081	0.987784	Employment history	Sociodemographics	22601#11513250	0.881294	-0.0200913	-0.0763361	0.0360789
Job code - historical: Financial institution managers	0.00514346	-0.0509345	0.0612081	0.987784	Employment history	Sociodemographics	22617#1151	0.881294	-0.0200913	-0.0763361	0.0360789
Job coding: hairdresser, barber, shampooist, hair stylist	-0.00891902	-0.107019	0.0891365	0.987784	Employment history	Sociodemographics	22601#62213359	0.955549	0.0127485	-0.0853353	0.110571
Job code - historical: Hairdressers, barbers	-0.00891902	-0.107019	0.0891365	0.987784	Employment history	Sociodemographics	22617#6221	0.955549	0.0127485	-0.0853353	0.110571
Job coding: other animal care worker including dog beautician, dog walker, dog warden; kennel or cattery assistant; groom, huntsman, stable worker; zoo keeper	-0.048794	-0.593378	0.493846	0.987784	Employment history	Sociodemographics	22601#61393126	0.787208	-0.293133	-0.858245	0.257252
Job coding: nurseryman, market gardener, horticulturist	0.0142023	-0.144084	0.172379	0.987784	Employment history	Sociodemographics	22601#51122486	0.995857	-0.00460851	-0.163471	0.153678
Job code - historical: Horticultural trades	0.0142023	-0.144084	0.172379	0.987784	Employment history	Sociodemographics	22617#5112	0.995857	-0.00460851	-0.163471	0.153678
Job coding: careers adviser or vocational guidance specialist, placement advisor	-0.0291991	-0.355982	0.296778	0.987784	Employment history	Sociodemographics	22601#35643275	0.977346	0.0151958	-0.209072	0.238198
How are people in household related to participant: Husband, wife or partner	0.000702894	-0.00718788	0.00859374	0.987784	Household	Sociodemographics	6141#1	0.817821	-0.00363629	-0.0115293	0.00425739
Job coding: dental nurse or assistant	0.0115965	-0.11875	0.141832	0.987784	Employment history	Sociodemographics	22601#61133076	0.836634	-0.0573983	-0.188163	0.0728193
Job code - historical: Dental nurses	0.0115965	-0.11875	0.141832	0.987784	Employment history	Sociodemographics	22617#6113	0.836634	-0.0573983	-0.188163	0.0728193
Job coding: air transport/traffic clerk, distribution clerk/controller, shipping clerk/controller, aircraft load controller/clerk, traffic officer (airlines)	-0.0339539	-0.418762	0.350485	0.987784	Employment history	Sociodemographics	22601#41342674	0.918533	-0.0997178	-0.488805	0.285378
Job coding: other assembler, routine operative	0.0185756	-0.193094	0.22997	0.987784	Employment history	Sociodemographics	22601#81392720	0.997883	0.00354581	-0.568331	0.567013
Job coding: medical secretary	-0.00602499	-0.0748133	0.0627268	0.987784	Employment history	Sociodemographics	22601#42113298	0.97734	0.0113705	-0.15429	0.176248
Job coding: museum guide	0.0403989	-0.42335	0.503163	0.987784	Employment history	Sociodemographics	22601#62113189	0.907512	0.139379	-0.32378	0.598198
Job coding: docker, stevedore, slinger	-0.0412963	-0.514384	0.433043	0.987784	Employment history	Sociodemographics	22601#91412654	0.650954	-0.345324	-0.834015	0.135301
Job code - historical: Stevedores, dockers and slingers	-0.0412963	-0.514384	0.433043	0.987784	Employment history	Sociodemographics	22617#9141	0.650954	-0.345324	-0.834015	0.135301
Job coding: archivist, curator, conservator, inspector of ancient monuments, museum officer, public records officer	0.0219857	-0.240591	0.284077	0.987784	Employment history	Sociodemographics	22601#24523315	0.826952	0.117744	-0.144067	0.377917
Worked with paints, thinners or glues: Rarely/never	0.00265419	-0.0290668	0.0343794	0.987784	Employment history	Sociodemographics	22613#0	0.589503	-0.0255376	-0.0572443	0.00618718
Email access	-0.00138599	-0.0179625	0.0151899	0.987784	Ongoing characteristics	Sociodemographics	20005	0.952043	0.00257759	-0.0140159	0.0191651
Attendance/disability/mobility allowance: Blue badge	0.00155699	-0.0171687	0.0202819	0.987784	Other sociodemographic factors	Sociodemographics	6146#3	0.84561	-0.00804439	-0.0267764	0.0106794
Job coding: vehicle body builder, coach builder, panel beater	-0.0174885	-0.228259	0.193003	0.987784	Employment history	Sociodemographics	22601#52322935	0.836634	-0.0932012	-0.305289	0.117883
Job coding: electroplater, anodiser, galvaniser, plater	-0.0340459	-0.445305	0.376523	0.987784	Employment history	Sociodemographics	22601#81182836	0.92691	0.0928992	-0.318068	0.50085
Job code - historical: Rail travel assistants	-0.0170878	-0.224078	0.189709	0.987784	Employment history	Sociodemographics	22617#6215	0.978466	0.013806	-0.193818	0.220524
Job code - historical: Construction trades n.e.c.	0.0100643	-0.112851	0.132951	0.987784	Employment history	Sociodemographics	22617#5319	0.93804	-0.0248314	-0.14833	0.0983243
Job coding: storesman, warehouseman, porter	-0.0207115	-0.274007	0.232486	0.987784	Employment history	Sociodemographics	22601#91492718	0.996865	-0.0117738	-0.523996	0.493528
Job coding: motor vehicle/industrial machinery fitter	-0.0306277	-0.407223	0.345181	0.987784	Employment history	Sociodemographics	22601#52232930	0.960057	0.0179892	-0.14453	0.179977
Worked with materials containing asbestos: Rarely/never	-0.00309323	-0.0412793	0.0350985	0.987784	Employment history	Sociodemographics	22612#0	0.966783	-0.00360063	-0.0417793	0.0346085
Job coding: builder's labourer, building worker	0.0146999	-0.16688	0.196188	0.987784	Employment history	Sociodemographics	22601#91212550	0.917027	0.0487518	-0.133291	0.230219
Job coding: illustrator, cartoonist, animator	-0.0216398	-0.291458	0.247978	0.987784	Employment history	Sociodemographics	22601#34113148	0.960057	0.02936	-0.241035	0.298104
Current employment status: In paid employment or self-employed	-0.000677294	-0.0091427	0.00778802	0.987784	Employment	Sociodemographics	6142#1	0.882475	0.00301707	-0.00544913	0.0114833
Job coding: credit controller/supervisor	0.0118256	-0.136385	0.159914	0.987784	Employment history	Sociodemographics	22601#41213240	0.870108	-0.0573282	-0.206053	0.0907217
Job coding: public service higher/senior executive officer, hospital administrator	0.00289913	-0.0335416	0.0393337	0.987784	Employment history	Sociodemographics	22601#35613203	0.997799	0.000513669	-0.0359734	0.0369695
Job code - historical: Public service associate professionals	0.00289913	-0.0335416	0.0393337	0.987784	Employment history	Sociodemographics	22617#3561	0.997799	0.000513669	-0.0359734	0.0369695
Job coding: public relations officer, press officer, information officer, publicity assistant	-0.00819251	-0.112058	0.0956161	0.987784	Employment history	Sociodemographics	22601#34333239	0.975602	-0.00747852	-0.111496	0.0962455
Job coding: factory cleaner/industrial cleaner in some other setting	-0.0160316	-0.222747	0.190527	0.987784	Employment history	Sociodemographics	22601#91322983	0.629969	-0.155311	-0.364378	0.0524668
Job coding: paramedic, ambulance paramedic	0.0285074	-0.341949	0.398228	0.987784	Employment history	Sociodemographics	22601#32133436	0.670626	-0.179746	-0.440201	0.0786051
Job coding: other sports and fitness jobs including riding school instructor, balloonist, outdoor pursuits instructor	0.0211645	-0.256084	0.298082	0.987784	Employment history	Sociodemographics	22601#34493143	0.952983	0.0400719	-0.238806	0.317383
Job code - historical: Sports and fitness occupations n.e.c.	0.0211645	-0.256084	0.298082	0.987784	Employment history	Sociodemographics	22617#3449	0.952983	0.0400719	-0.238806	0.317383
Job code - historical: Labourers in process and plant operations n.e.c.	0.0048899	-0.0597879	0.0695528	0.987784	Employment history	Sociodemographics	22617#9139	0.868233	0.0253825	-0.0393474	0.0900302
Job coding: weigher, grader, sorter, picker; weighbridge clerk/controller	0.027526	-0.337025	0.391468	0.987784	Employment history	Sociodemographics	22601#81342828	0.958222	-0.0468629	-0.442662	0.344742
Particulate matter air pollution (pm10); 2010	-0.000266548	-0.00379423	0.00326113	0.987784	Residential air pollution	Sociodemographics	24005	0.950714	0.000592604	-0.00293349	0.0041187
Job code - historical: Aircraft pilots and flight engineers	-0.0143972	-0.205342	0.176381	0.987784	Employment history	Sociodemographics	22617#3512	0.944716	-0.0346676	-0.226271	0.156136
Job coding: special needs teaching professional (including head teacher)	-0.00452389	-0.064519	0.0554444	0.987784	Employment history	Sociodemographics	22601#23163403	0.551744	0.0508931	-0.00886798	0.110563
Job code - historical: Special needs education teaching professionals	-0.00452389	-0.064519	0.0554444	0.987784	Employment history	Sociodemographics	22617#2316	0.551744	0.0508931	-0.00886798	0.110563
Job coding: railway signal technician, signal inspector	0.022492	-0.276134	0.320691	0.987784	Employment history	Sociodemographics	22601#52492632	0.789014	-0.156038	-0.458124	0.143506
Job coding: plasterer	0.0235314	-0.293556	0.340222	0.98796	Employment history	Sociodemographics	22601#53212552	0.557841	0.266222	-0.0514895	0.583368
Job code - historical: Plasterers	0.0235314	-0.293556	0.340222	0.98796	Employment history	Sociodemographics	22617#5321	0.557841	0.266222	-0.0514895	0.583368
Job coding: heating engineer, gas service engineer, air conditioning engineer	-0.00998471	-0.144794	0.124788	0.98796	Employment history	Sociodemographics	22601#53142540	0.988462	-0.00753188	-0.142828	0.127389
Job coding: picture frame maker	-0.0342789	-0.511282	0.44102	0.988458	Employment history	Sociodemographics	22601#54922906	0.966657	-0.0450964	-0.523494	0.428725
Job coding: printing machine operator, printer's assistant	0.0134508	-0.173722	0.200494	0.988458	Employment history	Sociodemographics	22601#91332890	0.868233	0.0733737	-0.114017	0.260146
Job code - historical: Printing machine minders and assistants	0.0134508	-0.173722	0.200494	0.988458	Employment history	Sociodemographics	22617#9133	0.868233	0.0733737	-0.114017	0.260146
Job coding: filing clerk, records assistant/clerk, technical clerk, lottery clerk, courts administrator, checker, census enumerator, progress/document controller	-0.00945597	-0.141202	0.122186	0.988458	Employment history	Sociodemographics	22601#41313317	0.743194	-0.0778943	-0.210297	0.0539519
Job coding: car hirer, skip hire operator, rental operator, sales promoter, film/video renter, money lender	-0.0422844	-0.635371	0.548001	0.988691	Employment history	Sociodemographics	22601#71293344	0.992556	0.0252922	-0.570398	0.613492
Job coding: interior designer	0.0225105	-0.296177	0.340756	0.988939	Employment history	Sociodemographics	22601#34223152	0.914484	0.0887213	-0.229686	0.404679
Job coding: other assembler, routine operative	0.014704	-0.19444	0.223585	0.988939	Employment history	Sociodemographics	22601#81392750	0.997883	0.00354581	-0.568331	0.567013
Heating type(s) in home: Oil (kerosene) central heating	-0.00254125	-0.0387679	0.0336854	0.988939	Household	Sociodemographics	6140#3	0.996865	0.000825504	-0.0354177	0.0370408
Job coding: storesman, warehouseman, porter	0.0163908	-0.221304	0.253856	0.99004	Employment history	Sociodemographics	22601#91492829	0.996865	-0.0117738	-0.523996	0.493528
Age at last live birth	0.000374776	-0.00514303	0.00589259	0.99004	Female-specific factors	Sociodemographics	2764	0.921187	-0.00129891	-0.00681236	0.00421454
Education score (Wales)	-0.00110405	-0.0174981	0.01529	0.99004	Indices of Multiple Deprivation	Sociodemographics	26421	0.836896	-0.00724888	-0.0237626	0.00926481
Job coding: other work handling or storing goods including: store keeper, warehouseman, order assembler, goods despatcher	-0.00561426	-0.089056	0.0778018	0.99004	Employment history	Sociodemographics	22601#91493355	0.995857	-0.00303576	-0.0866952	0.0804774
Job coding: waiter, waitress, maitre d'hotel, sommelier, steward	-0.00616715	-0.0998523	0.0874759	0.990139	Employment history	Sociodemographics	22601#92243389	0.871376	-0.036032	-0.129978	0.0576603
Job code - historical: Waiters, waitresses	-0.00616715	-0.0998523	0.0874759	0.990139	Employment history	Sociodemographics	22617#9224	0.871376	-0.036032	-0.129978	0.0576603
Worked with materials containing asbestos	0.00369284	-0.054935	0.0623139	0.990351	Employment history	Sociodemographics	22612#2	0.983024	-0.00153452	-0.0261679	0.0230891
Job code - historical: Researchers n.e.c.	0.00411567	-0.0613901	0.0696028	0.990351	Employment history	Sociodemographics	22617#2329	0.789014	0.034114	-0.0314864	0.0996244
Job coding: nurse (of any kind, at any level)	0.00191635	-0.0287861	0.0326141	0.990351	Employment history	Sociodemographics	22601#32113072	0.995857	0.000926389	-0.0297706	0.0316006
Job coding: benefits advisor, citizens advice bureau adviser, debt counsellor	-0.0110853	-0.189019	0.166706	0.990351	Employment history	Sociodemographics	22601#32323112	0.603782	0.137615	-0.0396668	0.314244
How are people in household related to participant: Other related	-0.00290502	-0.0498975	0.0440836	0.990503	Household	Sociodemographics	6141#7	0.92034	-0.0113966	-0.0584562	0.0356089
Job coding: motor mechanic, auto engineer	-0.00803067	-0.138139	0.122044	0.990503	Employment history	Sociodemographics	22601#52312660	0.982191	0.00824445	-0.122182	0.138342
Job coding: police officer (sergeant or below)	0.00365059	-0.0565025	0.0637905	0.990797	Employment history	Sociodemographics	22601#33123442	0.629969	-0.0451507	-0.105561	0.0151709
Job code - historical: Police officers (sergeant and below)	0.00365059	-0.0565025	0.0637905	0.990797	Employment history	Sociodemographics	22617#3312	0.629969	-0.0451507	-0.105561	0.0151709
Job code - historical: Electricians, electrical fitters	-0.00380218	-0.0667598	0.059145	0.990797	Employment history	Sociodemographics	22617#5241	0.995857	0.00211322	-0.0610088	0.0651587
Job coding: sales assistant, retail/shop assistant, counter assistant, sub post office assistant, takeaway food worker	-0.00185325	-0.0325742	0.0288629	0.990797	Employment history	Sociodemographics	22601#71113328	0.861224	0.012493	-0.0182143	0.0431792
Job code - historical: Sales and retail assistants	-0.00185325	-0.0325742	0.0288629	0.990797	Employment history	Sociodemographics	22617#7111	0.861224	0.012493	-0.0182143	0.0431792
Age started hormone-replacement therapy (HRT)	-0.000443349	-0.00783063	0.00694393	0.990797	Female-specific factors	Sociodemographics	3536	0.995857	0.000259345	-0.0071411	0.00765979
Job coding: furniture polisher, painter, decorator	0.0290171	-0.460676	0.517725	0.990797	Employment history	Sociodemographics	22601#53232905	0.879252	0.177389	-0.31505	0.667287
Job code - historical: Product, clothing and related designers	-0.00772204	-0.139715	0.124177	0.990797	Employment history	Sociodemographics	22617#3422	0.931312	-0.0286303	-0.160924	0.103155
Job code - historical: Publicans and managers of licensed premises	0.0058676	-0.0958116	0.107502	0.990797	Employment history	Sociodemographics	22617#1224	0.892968	-0.0340201	-0.136012	0.0677011
Job coding: motor vehicle/industrial machinery fitter	-0.0092269	-0.171499	0.152981	0.990797	Employment history	Sociodemographics	22601#52232941	0.960057	0.0179892	-0.14453	0.179977
Job coding: sheet metal worker, panel beater, metal finisher, coppersmith	-0.00958014	-0.182597	0.163353	0.991889	Employment history	Sociodemographics	22601#52132923	0.863452	0.0686769	-0.104552	0.241429
Job code - historical: Sheet metal workers	-0.00958014	-0.182597	0.163353	0.991889	Employment history	Sociodemographics	22617#5213	0.863452	0.0686769	-0.104552	0.241429
Job coding: accounts and wages clerk/assistant/supervisor, bookkeeper, cost or ledger clerk, audit assistant, budget officer, student loans officer, paymaster	-0.00370997	-0.0710945	0.0636488	0.991889	Employment history	Sociodemographics	22601#41223253	0.996865	0.00152736	-0.0658797	0.0688135
Job coding: moulder, floor moulder, coremaker, die caster	-0.0206738	-0.398073	0.356596	0.991889	Employment history	Sociodemographics	22601#52122922	0.780526	-0.20695	-0.590859	0.172949
Job coding: flying instructor	0.0251909	-0.437747	0.487412	0.991889	Employment history	Sociodemographics	22601#35122637	0.783157	-0.248417	-0.719704	0.216823
Job code - historical: Customer care occupations	0.00273138	-0.0475966	0.0530471	0.991889	Employment history	Sociodemographics	22617#7212	0.917042	0.0134765	-0.0368772	0.0637673
Job coding: laundry, laundrette, dry cleaning manager or proprietor/owner	0.0221097	-0.387477	0.430538	0.991889	Employment history	Sociodemographics	22601#12392993	0.873494	-0.157607	-0.572552	0.251887
Job code - historical: Database assistants/clerks	0.00429349	-0.0764634	0.0850212	0.991889	Employment history	Sociodemographics	22617#4136	0.944716	-0.0145644	-0.0954492	0.0661431
Job coding: scaffolder, rigger	-0.0194255	-0.39008	0.350226	0.991889	Employment history	Sociodemographics	22601#81412565	0.895845	-0.123019	-0.49815	0.248599
Job coding: packer, wrapper, foreman	0.0146318	-0.271659	0.300508	0.991889	Employment history	Sociodemographics	22601#91342775	0.997883	0.00331645	-0.564794	0.562911
Job coding: call centre operator, sales order clerk, telephone adviser	0.00394012	-0.0740635	0.0819158	0.991889	Employment history	Sociodemographics	22601#72113242	0.920322	0.0732426	-0.219718	0.364484
Job coding: school/student counsellor, school attendance officer	0.015703	-0.295661	0.326586	0.991889	Employment history	Sociodemographics	22601#32323113	0.997883	0.00385273	-0.308226	0.31301
Job coding: carpenter, carpenter and joiner, builder's joiner	0.00505983	-0.095765	0.10586	0.991889	Employment history	Sociodemographics	22601#53152546	0.950714	-0.0245693	-0.172575	0.12298
Number of stillbirths	0.00160652	-0.0305077	0.0337208	0.991889	Female-specific factors	Sociodemographics	3829	0.364862	-0.0346688	-0.0668705	-0.00246704
Job coding: storesman, warehouseman, porter	0.0252011	-0.480514	0.532493	0.991889	Employment history	Sociodemographics	22601#91492841	0.996865	-0.0117738	-0.523996	0.493528
Job coding: pest control officer, mole catcher, rodent operator	-0.0248091	-0.532304	0.481662	0.991889	Employment history	Sociodemographics	22601#62923014	0.957366	-0.0615788	-0.574184	0.445115
Job coding: receptionist, doctor's/dental receptionist	0.00545539	-0.107868	0.118679	0.991889	Employment history	Sociodemographics	22601#42163095	0.780526	-0.0330873	-0.0945135	0.0282204
Job coding: ship, merchant navy or hovercraft captain/officer/navigator, master mariner, skipper	0.00765791	-0.151856	0.167073	0.991889	Employment history	Sociodemographics	22601#35132647	0.996865	-0.00331338	-0.163404	0.156236
Job coding: production and process engineer	0.00525042	-0.104297	0.114768	0.991889	Employment history	Sociodemographics	22601#21273045	0.817247	0.051557	-0.0582123	0.161117
Job coding: photographer and audio-visual equipment operator, cameraman, film technician, sound or light engineer, projectionist	0.00516635	-0.102747	0.113027	0.991889	Employment history	Sociodemographics	22601#34343161	0.993409	0.00990873	-0.239962	0.258252
Job code - historical: Vehicle spray painters	-0.012837	-0.284743	0.259037	0.991889	Employment history	Sociodemographics	22617#5234	0.912343	-0.0803721	-0.354847	0.192438
Job coding: vocational trainer/instructor, craft instructor, apprentice instructor	-0.0152622	-0.341789	0.311043	0.991889	Employment history	Sociodemographics	22601#35632596	0.907512	0.0985273	-0.228408	0.423392
Job coding: other security worker including court bailiff or usher, museum attendant	-0.0143753	-0.324414	0.295392	0.991889	Employment history	Sociodemographics	22601#92493459	0.750765	0.177405	-0.132311	0.48543
Job coding: mobile machinery driver	0.0274116	-0.564213	0.618997	0.991889	Employment history	Sociodemographics	22601#82292852	0.87472	-0.222271	-0.827081	0.372879
Job code - historical: Medical secretaries	0.00296069	-0.0610417	0.0669342	0.991889	Employment history	Sociodemographics	22617#4211	0.966382	0.00613009	-0.0577072	0.0698506
Job coding: chartered surveyor, building surveyor, land surveyor, mining/minerals surveyor, river/water surveyor, surveyor and estimator, topographer, property surveyor	-0.0055698	-0.125993	0.114805	0.991889	Employment history	Sociodemographics	22601#24343291	0.884254	0.0423763	-0.0781616	0.162647
Job coding: clockmaker, watchmaker, clock and watch repairer	-0.0249944	-0.56961	0.518786	0.991889	Employment history	Sociodemographics	22601#52242954	0.912343	-0.160398	-0.710729	0.381423
Job coding: butcher, meat cutter, slaughterer	-0.0104247	-0.241344	0.220335	0.991889	Employment history	Sociodemographics	22601#54312892	0.895845	0.0759793	-0.155462	0.306416
Job code - historical: Butchers, meat cutters	-0.0104247	-0.241344	0.220335	0.991889	Employment history	Sociodemographics	22617#5431	0.895845	0.0759793	-0.155462	0.306416
Job code - historical: Receptionists	-0.00243846	-0.056951	0.0520527	0.991889	Employment history	Sociodemographics	22617#4216	0.670944	-0.037313	-0.0919083	0.0171874
Job coding: building or civil engineering technician, structural engineering technician, survey technician	0.00784233	-0.171271	0.186902	0.991889	Employment history	Sociodemographics	22601#31143051	0.927927	-0.0400006	-0.220198	0.13942
Job code - historical: Building and civil engineering technicians	0.00784233	-0.171271	0.186902	0.991889	Employment history	Sociodemographics	22617#3114	0.927927	-0.0400006	-0.220198	0.13942
Ever had breast cancer screening / mammogram	0.000764047	-0.0166842	0.0182128	0.991889	Female-specific factors	Sociodemographics	2674	0.852312	0.00737069	-0.0100737	0.0248171
Job coding: jcb driver, plant operator, pile driver	-0.0122573	-0.292996	0.268201	0.991889	Employment history	Sociodemographics	22601#82292532	0.952526	0.0433239	-0.238461	0.323698
Attendance/disability/mobility allowance: Attendance allowance	-0.0018343	-0.0443144	0.0406408	0.991953	Other sociodemographic factors	Sociodemographics	6146#1	0.938164	-0.00847908	-0.0509885	0.0339855
Job code - historical: Elementary sales occupations n.e.c.	-0.00570082	-0.14609	0.134582	0.992725	Employment history	Sociodemographics	22617#9259	0.975381	0.0109821	-0.129627	0.151135
Job coding: cleaner in restaurants, bars, pubs, hotels and other accommodation; chambermaid	0.00700373	-0.168773	0.182556	0.992725	Employment history	Sociodemographics	22601#92333396	0.742261	-0.105016	-0.282125	0.0710463
Job code - historical: Electroplaters	0.0159295	-0.386532	0.417712	0.992725	Employment history	Sociodemographics	22617#8118	0.918089	0.105767	-0.296405	0.505233
Job coding: goldsmith, silversmith	-0.017404	-0.45765	0.421496	0.992725	Employment history	Sociodemographics	22601#54952914	0.932203	-0.0943615	-0.538783	0.345476
Job coding: leather worker, shoe maker/repairer, clicker, laster, saddler	-0.0154471	-0.416652	0.38538	0.993409	Employment history	Sociodemographics	22601#54132879	0.795426	-0.203127	-0.610045	0.199106
Job code - historical: Leather and related trades	-0.0154471	-0.416652	0.38538	0.993409	Employment history	Sociodemographics	22617#5413	0.795426	-0.203127	-0.610045	0.199106
Job coding: baggage handler	0.0177017	-0.443484	0.47897	0.993409	Employment history	Sociodemographics	22601#82182643	0.879252	-0.170571	-0.642933	0.294478
Job code - historical: Rail transport operatives	0.00594782	-0.153907	0.165737	0.993409	Employment history	Sociodemographics	22617#8216	0.914484	0.0449012	-0.115314	0.204595
Job coding: storesman, warehouseman, porter	0.00993431	-0.259099	0.278611	0.993409	Employment history	Sociodemographics	22601#91492705	0.996865	-0.0117738	-0.523996	0.493528
Age completed full time education	-0.000277518	-0.00803786	0.00748283	0.993409	Education	Sociodemographics	845	0.515142	-0.00694511	-0.0147107	0.000820442
Job code - historical: Veterinarians	0.00720939	-0.197434	0.211705	0.993409	Employment history	Sociodemographics	22617#2216	0.955549	-0.0251621	-0.23069	0.179414
Current employment status	0.00174762	-0.0485011	0.0519915	0.993409	Employment	Sociodemographics	6142#100	0.740957	0.0300436	-0.0202033	0.0802328
Job coding: other sales occupations including bill poster, ticket checker	-0.00560062	-0.168242	0.15688	0.993409	Employment history	Sociodemographics	22601#92593346	0.87356	0.0611551	-0.101519	0.223298
Job coding: weaver, knitter, carpet weaver, net maker	-0.00747165	-0.226215	0.211021	0.993409	Employment history	Sociodemographics	22601#54112877	0.914484	0.060413	-0.158021	0.277739
Job code - historical: Weavers and knitters	-0.00747165	-0.226215	0.211021	0.993409	Employment history	Sociodemographics	22617#5411	0.914484	0.060413	-0.158021	0.277739
Job coding: window cleaner	-0.0137053	-0.432063	0.404083	0.993409	Employment history	Sociodemographics	22601#92312988	0.839809	0.181394	-0.236716	0.596966
Job code - historical: Window cleaners	-0.0137053	-0.432063	0.404083	0.993409	Employment history	Sociodemographics	22617#9231	0.839809	0.181394	-0.236716	0.596966
Job code - historical: Veterinary nurses and assistants	-0.00521536	-0.17294	0.162395	0.993409	Employment history	Sociodemographics	22617#6131	0.996865	-0.00332695	-0.171498	0.164125
Job coding: community worker, day centre officer, youth leader, youth worker, parish worker, bail support officer	-0.00187965	-0.0643066	0.0605282	0.993409	Employment history	Sociodemographics	22601#32313110	0.912343	0.0184023	-0.0440757	0.080784
Job code - historical: Youth and community workers	-0.00187965	-0.0643066	0.0605282	0.993409	Employment history	Sociodemographics	22617#3231	0.912343	0.0184023	-0.0440757	0.080784
Job coding: conservation or environmental protection officer, national park officer, marine/coastal conservationist, flood officer	-0.00874303	-0.307682	0.289833	0.993409	Employment history	Sociodemographics	22601#35512494	0.87356	-0.112498	-0.414594	0.187429
Job code - historical: Conservation and environmental protection officers	-0.00874303	-0.307682	0.289833	0.993409	Employment history	Sociodemographics	22617#3551	0.87356	-0.112498	-0.414594	0.187429
Transport type for commuting to job workplace: Car/motor vehicle	-0.000341592	-0.0122569	0.0115738	0.993409	Employment	Sociodemographics	6143#1	0.937481	0.00241029	-0.00950969	0.0143327
Job coding: railway controller	0.00716418	-0.248768	0.262987	0.993409	Employment history	Sociodemographics	22601#82162627	0.891655	-0.0873013	-0.345005	0.1687
Ever had cervical smear test	-0.000911788	-0.0349842	0.0331639	0.993409	Female-specific factors	Sociodemographics	2694	0.810989	-0.0163124	-0.0503775	0.0177792
Job coding: hospital manager, health service manager, clinical manager, nursing service manager	0.00178118	-0.0649731	0.0685136	0.993409	Employment history	Sociodemographics	22601#11813097	0.952043	0.0105442	-0.0562343	0.0772102
Job code - historical: Hospital and health service managers	0.00178118	-0.0649731	0.0685136	0.993409	Employment history	Sociodemographics	22617#1181	0.952043	0.0105442	-0.0562343	0.0772102
Job code - historical: Library assistants/clerks	0.0019311	-0.0724304	0.0762582	0.993409	Employment history	Sociodemographics	22617#4135	0.861517	-0.0298716	-0.10433	0.0444208
Job coding: machine operator, processor, foreman	0.0035083	-0.131601	0.13855	0.993409	Employment history	Sociodemographics	22601#81112700	0.991757	0.00708405	-0.153275	0.166845
Job code - historical: Food, drink and tobacco process operatives	0.0035083	-0.131601	0.13855	0.993409	Employment history	Sociodemographics	22617#8111	0.827036	0.0606852	-0.0746158	0.195636
Job coding: other shop work including: trolley collector, basket issuer, pricer/tagger	-0.00721059	-0.285055	0.270296	0.993409	Employment history	Sociodemographics	22601#92593334	0.797317	-0.138404	-0.41891	0.139662
Job coding: crane operator	0.0154235	-0.582486	0.612307	0.993409	Employment history	Sociodemographics	22601#82212533	0.955549	-0.0752738	-0.678643	0.51389
Job coding: distribution clerk/controller, shipping clerk/controller, fleet controller/administrator, aircraft load controller/clerk, traffic officer (airlines, port, road haulage)	0.00521746	-0.198422	0.208604	0.993409	Employment history	Sociodemographics	22601#41343351	0.952043	0.0317541	-0.172262	0.234924
Job coding: chiropodist, podiatrist	-0.00457277	-0.187869	0.178555	0.993409	Employment history	Sociodemographics	22601#32153081	0.97734	-0.0127138	-0.196345	0.16998
Job code - historical: Chiropodists	-0.00457277	-0.187869	0.178555	0.993409	Employment history	Sociodemographics	22617#3215	0.97734	-0.0127138	-0.196345	0.16998
Job coding: other ambulance staff (not paramedic), ambulance driver, ambulance technician	-0.00672951	-0.278974	0.264987	0.993409	Employment history	Sociodemographics	22601#61123437	0.7202	0.170266	-0.101274	0.440842
Job coding: journalist, reporter, newspaper correspondent, sports writer, newspaper or magazine editor	-0.00229204	-0.0965536	0.091922	0.993409	Employment history	Sociodemographics	22601#34313159	0.955549	-0.0121775	-0.106682	0.082095
Job code - historical: Journalists, newspaper and periodical editors	-0.00229204	-0.0965536	0.091922	0.993409	Employment history	Sociodemographics	22617#3431	0.955549	-0.0121775	-0.106682	0.082095
Job code - historical: Routine laboratory testers	0.00331225	-0.133032	0.139582	0.993409	Employment history	Sociodemographics	22617#8138	0.736964	0.0823735	-0.0539301	0.218335
Job coding: careers adviser or vocational guidance specialist, placement advisor	0.00812894	-0.333767	0.34949	0.993409	Employment history	Sociodemographics	22601#35643219	0.977346	0.0151958	-0.209072	0.238198
Job coding: veterinarian	-0.0141478	-0.612684	0.582091	0.993409	Employment history	Sociodemographics	22601#22162482	0.92691	-0.0512728	-0.279262	0.175469
Job coding: probation officer, community service officer	-0.00628913	-0.275768	0.262643	0.993409	Employment history	Sociodemographics	22601#24433449	0.997883	-0.00191308	-0.272568	0.266777
Had menopause	0.000498732	-0.0209717	0.0219691	0.993409	Female-specific factors	Sociodemographics	2724	0.495934	-0.0197323	-0.0412362	0.00177011
Job coding: financial controller, accounting/audit technician, trust officer	0.00120674	-0.0516839	0.0540845	0.993409	Employment history	Sociodemographics	22601#35373270	0.955549	-0.00686227	-0.0598464	0.0460543
Job code - historical: Financial and accounting technicians	0.00120674	-0.0516839	0.0540845	0.993409	Employment history	Sociodemographics	22617#3537	0.955549	-0.00686227	-0.0598464	0.0460543
Job coding: wig maker	-0.00742589	-0.335248	0.319946	0.993409	Employment history	Sociodemographics	22601#54992961	0.975638	-0.0233319	-0.352307	0.302473
Job coding: storesman, warehouseman, porter	-0.00582497	-0.2802	0.268431	0.993657	Employment history	Sociodemographics	22601#91492799	0.996865	-0.0117738	-0.523996	0.493528
Job coding: careers adviser or vocational guidance specialist, placement advisor	-0.0127925	-0.631629	0.604493	0.994172	Employment history	Sociodemographics	22601#35643286	0.977346	0.0151958	-0.209072	0.238198
Attendance/disability/mobility allowance	0.000307738	-0.0146867	0.0153026	0.994172	Other sociodemographic factors	Sociodemographics	6146#100	0.907512	0.00453246	-0.0104634	0.0195334
Job coding: electrician, electrical fitter	-0.00474579	-0.242129	0.232662	0.994172	Employment history	Sociodemographics	22601#52412528	0.983273	0.0146116	-0.224304	0.252348
Job coding: routine laboratory tester	0.00689024	-0.347338	0.360219	0.994542	Employment history	Sociodemographics	22601#81382839	0.988605	-0.0231978	-0.444639	0.394358
Job coding: personnel or industrial relations officer, recruitment consultant	0.00492115	-0.259586	0.269146	0.994646	Employment history	Sociodemographics	22601#35623284	0.945775	0.0464451	-0.218692	0.310015
Job coding: personnel or industrial relations officer, recruitment consultant	-0.00329609	-0.190632	0.183814	0.994749	Employment history	Sociodemographics	22601#35623273	0.945775	0.0464451	-0.218692	0.310015
Transport type for commuting to job workplace: Walk	-0.000213021	-0.0131659	0.0127398	0.994749	Employment	Sociodemographics	6143#2	0.780526	-0.00702662	-0.0199844	0.00592787
Job coding: steel erector, steel fabricator, structural erector	-0.0050047	-0.314855	0.304875	0.994749	Employment history	Sociodemographics	22601#53112564	0.876724	0.114185	-0.196577	0.423632
Job code - historical: Steel erectors	-0.0050047	-0.314855	0.304875	0.994749	Employment history	Sociodemographics	22617#5311	0.876724	0.114185	-0.196577	0.423632
Job coding: builder's labourer, building worker, hod carrier	-0.00165555	-0.109225	0.105875	0.995256	Employment history	Sociodemographics	22601#91212536	0.897651	-0.0350699	-0.143191	0.0728099
Job coding: fashion designer, clothing and footwear designer, hat designer	-0.00331489	-0.222863	0.216005	0.995273	Employment history	Sociodemographics	22601#34223151	0.902358	-0.0697361	-0.290632	0.149709
Job coding: other work in this industry: factory hand, mate, assistant, handler, loader	0.00316312	-0.222133	0.228276	0.995273	Employment history	Sociodemographics	22601#91392845	0.997883	0.00247167	-0.23126	0.234963
Job code - historical: Filing and other records assistants/clerks	0.000691556	-0.0512822	0.0526498	0.995672	Employment history	Sociodemographics	22617#4131	0.915088	0.0141347	-0.0378467	0.0660469
Job code - historical: Chemical and related process operatives	-0.00216252	-0.168202	0.163815	0.995831	Employment history	Sociodemographics	22617#8114	0.954393	0.0228553	-0.14364	0.188801
Job coding: printer, master printer	-0.00230618	-0.188322	0.183661	0.996031	Employment history	Sociodemographics	22601#54222887	0.718555	0.117122	-0.0691979	0.302891
Job code - historical: Printers	-0.00230618	-0.188322	0.183661	0.996031	Employment history	Sociodemographics	22617#5422	0.718555	0.117122	-0.0691979	0.302891
Job coding: veterinary nurse or assistant, animal technician	0.00261113	-0.233534	0.238515	0.996071	Employment history	Sociodemographics	22601#61312509	0.952983	-0.0333441	-0.27055	0.202289
Maternal smoking around birth	-8.54151e-05	-0.00814068	0.0079698	0.996071	Early life factors	Sociodemographics	1787	0.960057	-0.000878331	-0.00894026	0.00718299
Job coding: other assembler, routine operative	0.00600907	-0.56155	0.572111	0.996071	Employment history	Sociodemographics	22601#81392730	0.997883	0.00354581	-0.568331	0.567013
Job coding: physicist, astronomer, geologist, geophysicist, meteorologist, oceanographer, seismologist	0.00085353	-0.0850832	0.0867646	0.996071	Employment history	Sociodemographics	22601#21133023	0.9357	-0.0180774	-0.10425	0.0679304
Job code - historical: Design and development engineers	-0.000825435	-0.0855256	0.0838568	0.996071	Employment history	Sociodemographics	22617#2126	0.973604	-0.0069574	-0.0918563	0.0777949
Job coding: veterinarian	-0.00214323	-0.228641	0.224207	0.996071	Employment history	Sociodemographics	22601#22163124	0.92691	-0.0512728	-0.279262	0.175469
Job coding: statistician	-0.00163107	-0.174334	0.17095	0.996071	Employment history	Sociodemographics	22601#24233025	0.780526	-0.0933215	-0.267492	0.080012
Access to services score (Wales)	0.000154638	-0.0162689	0.0165782	0.996071	Indices of Multiple Deprivation	Sociodemographics	26422	0.952983	-0.00252207	-0.0190659	0.0140217
Job coding: crane driver/operator, gantry operator, banksman (coalmine, salt works)	0.00396768	-0.436106	0.44263	0.996071	Employment history	Sociodemographics	22601#82212617	0.975602	-0.0323804	-0.475075	0.405936
Job coding: telecommunication engineer, telephone engineer, telephone technician	0.000951305	-0.105998	0.10787	0.996071	Employment history	Sociodemographics	22601#52422945	0.955549	0.013401	-0.0938044	0.120382
Job code - historical: Telecommunications engineers	0.000951305	-0.105998	0.10787	0.996071	Employment history	Sociodemographics	22617#5242	0.955549	0.013401	-0.0938044	0.120382
Job coding: other work in this industry: factory hand, mate, assistant, handler, loader	0.00225489	-0.297736	0.301958	0.997461	Employment history	Sociodemographics	22601#91392741	0.997883	0.00247167	-0.23126	0.234963
Job coding: traffic warden, wheel clamper	0.00406584	-0.6218	0.62785	0.997833	Employment history	Sociodemographics	22601#92422614	0.904894	0.192422	-0.431519	0.812808
Job coding: toy maker	0.00219805	-0.424839	0.42821	0.998575	Employment history	Sociodemographics	22601#54992960	0.912343	0.126068	-0.30268	0.551178
Job coding: packer, wrapper, foreman	0.00239306	-0.473349	0.477363	0.998575	Employment history	Sociodemographics	22601#91342796	0.997883	0.00331645	-0.564794	0.562911
Job coding: personnel or industrial relations officer, recruitment consultant	0.00125087	-0.249977	0.25225	0.998575	Employment history	Sociodemographics	22601#35623260	0.945775	0.0464451	-0.218692	0.310015
Job code - historical: Plumbers, heating and ventilating engineers	0.000471658	-0.0996227	0.100536	0.998645	Employment history	Sociodemographics	22617#5314	0.794304	-0.0506949	-0.151232	0.0496175
Job coding: publican or manager of licensed premises, licensee, wine bar manager	-0.000445353	-0.103507	0.102569	0.998645	Employment history	Sociodemographics	22601#12243390	0.904894	0.190973	-0.430696	0.808745
Job coding: security service manager/owner, detective agency manager/owner	-0.000917995	-0.218667	0.216659	0.998645	Employment history	Sociodemographics	22601#11743454	0.984161	0.0132103	-0.205812	0.231217
Job code - historical: Security managers	-0.000917995	-0.218667	0.216659	0.998645	Employment history	Sociodemographics	22617#1174	0.984161	0.0132103	-0.205812	0.231217
Job coding: speechwriter, translator	0.000936488	-0.357725	0.358456	0.999257	Employment history	Sociodemographics	22601#34123158	0.879252	-0.130096	-0.49272	0.227965
Job coding: careers adviser or vocational guidance specialist, placement advisor	-0.000333563	-0.290125	0.288808	0.999808	Employment history	Sociodemographics	22601#35643248	0.977346	0.0151958	-0.209072	0.238198
Job coding: careers adviser or vocational guidance specialist, placement advisor	-0.000215436	-0.223905	0.223167	0.999808	Employment history	Sociodemographics	22601#35643215	0.977346	0.0151958	-0.209072	0.238198
Job coding: senior officer in customs and excise or immigration including senior inspector, customs and excise surveyor, immigration officer	-8.02931e-05	-0.322493	0.321818	0.999808	Employment history	Sociodemographics	22601#11733451	0.8279	-0.145436	-0.471933	0.177777
Abdominal pain	0.000516006	-0.00973687	0.0107688	0.991889	symptoms	Disease Diagnoses	41270#785	0.920322	-0.00250444	-0.0127616	0.00775076
Superficial cellulitis and abscess	-0.0447457	-0.121737	0.0322345	0.817514	dermatologic	Disease Diagnoses	41270#681	0.643655	-0.0558489	-0.133001	0.0211542
Benign neoplasm of breast	-0.00976254	-0.0638664	0.0443405	0.962307	genitourinary	Disease Diagnoses	41270#610.4	0.968346	0.00491052	-0.0492398	0.0589903
Delirium due to conditions classified elsewhere	0.0362634	0.0022023	0.0703227	0.437203	mental disorders	Disease Diagnoses	41270#290.2	0.920322	0.00849323	-0.0255276	0.0424884
Uterine leiomyoma	0.0128829	-0.00807557	0.0338416	0.794645	neoplasms	Disease Diagnoses	41270#218.1	0.644702	0.0151348	-0.00582187	0.0360827
Diseases of spleen	-0.0262381	-0.0955365	0.0430499	0.917052	hematopoietic	Disease Diagnoses	41270#289.5	0.670944	-0.0476406	-0.117072	0.0216685
Cholelithiasis	-0.00778242	-0.0275684	0.0120025	0.911363	digestive	Disease Diagnoses	41270#574.1	0.975602	-0.00144047	-0.0212357	0.0183458
Hypercholesterolemia	0.010771	0.000334319	0.0212078	0.466836	endocrine/metabolic	Disease Diagnoses	41270#272.11	0.296608	0.0120991	0.00167081	0.022526
Obesity	-0.0204013	-0.034373	-0.00643032	0.135951	endocrine/metabolic	Disease Diagnoses	41270#278.1	0.380792	-0.0146671	-0.0286454	-0.000693264
Meningitis	-0.00517468	-0.0997667	0.0894082	0.991889	neurological	Disease Diagnoses	41270#320	0.996865	0.00251234	-0.0922108	0.097023
Senile cataract	-0.0137134	-0.0289605	0.00153259	0.576367	sense organs	Disease Diagnoses	41270#366.2	0.884254	-0.00536667	-0.0206081	0.00986986
Cancer of prostate	-0.00733213	-0.0290309	0.0143655	0.925586	neoplasms	Disease Diagnoses	41270#185	0.30247	0.0249437	0.00330416	0.0465761
Sepsis	-0.0238455	-0.0473541	-0.000338785	0.471799	injuries & poisonings	Disease Diagnoses	41270#994.2	0.202703	-0.0304794	-0.0540075	-0.00696509
Cancer of bronchus; lung	-0.0054561	-0.0401543	0.0292386	0.973264	neoplasms	Disease Diagnoses	41270#165.1	0.59027	-0.027641	-0.0623652	0.00705299
Hemangioma and lymphangioma, any site	-0.0145189	-0.0609147	0.0318725	0.934069	neoplasms	Disease Diagnoses	41270#228	0.883623	-0.0164421	-0.0628852	0.029948
Candidiasis	-0.00131088	-0.0333677	0.0307437	0.992725	infectious diseases	Disease Diagnoses	41270#112	0.179521	-0.042576	-0.0746882	-0.0104904
Ganglion and cyst of synovium, tendon, and bursa	-0.00941072	-0.0444428	0.025619	0.948869	musculoskeletal	Disease Diagnoses	41270#727.4	0.963608	0.00352582	-0.0315228	0.0385456
Malignant neoplasm of female breast	-0.0216343	-0.0392535	-0.00401669	0.300699	neoplasms	Disease Diagnoses	41270#174.11	0.314945	-0.0199227	-0.0375684	-0.0022845
Asthma	-0.0125794	-0.0245352	-0.000624096	0.446661	respiratory	Disease Diagnoses	41270#495	0.00617125	0.0233083	0.0113587	0.0352556
Lipoma of skin and subcutaneous tissue	0.00634046	-0.0236352	0.0363147	0.961727	neoplasms	Disease Diagnoses	41270#214.1	0.645943	0.0215922	-0.0083799	0.0515441
Hidradenitis	-0.0383242	-0.186357	0.109714	0.950784	dermatologic	Disease Diagnoses	41270#705.3	0.801291	0.0719293	-0.0760212	0.219354
Iron deficiency anemias, unspecified or not due to blood loss	0.0138973	-0.0042233	0.0320175	0.688524	hematopoietic	Disease Diagnoses	41270#280.1	0.508478	0.0162882	-0.00182443	0.034394
Malignant neoplasm of testis	-0.0256611	-0.15392	0.102554	0.961727	neoplasms	Disease Diagnoses	41270#187.2	0.996865	-0.00269146	-0.131445	0.12566
Viral hepatitis C	0.0220779	-0.107831	0.151939	0.968487	infectious diseases	Disease Diagnoses	41270#070.3	0.968632	-0.0117198	-0.142047	0.118167
Varicose veins of lower extremity	0.0209259	0.00102943	0.040822	0.446661	circulatory system	Disease Diagnoses	41270#454.1	0.0771023	0.0303485	0.0104637	0.0502254
Other non-epithelial cancer of skin	-0.162711	-0.178827	-0.146601	2.63912e-84	neoplasms	Disease Diagnoses	41270#172.2	9.78905e-79	-0.157956	-0.174141	-0.141783
Noninfectious gastroenteritis	-0.00109123	-0.0175781	0.0153951	0.990139	digestive	Disease Diagnoses	41270#558	0.952043	0.00255152	-0.0139392	0.0190363
Other peripheral nerve disorders	0.00377855	-0.0136951	0.0212517	0.961727	neurological	Disease Diagnoses	41270#351	0.817898	-0.00802335	-0.0255055	0.00945183
Essential hypertension	0.000646138	-0.00730721	0.00859947	0.987784	circulatory system	Disease Diagnoses	41270#401.1	0.260155	0.00964761	0.00169576	0.0175992
Benign neoplasm of colon	-0.0125718	-0.0248071	-0.000337126	0.468554	neoplasms	Disease Diagnoses	41270#208	0.716494	-0.00773382	-0.0199708	0.00449997
Gram positive septicemia	-0.0284089	-0.0989297	0.0421017	0.908029	infectious diseases	Disease Diagnoses	41270#038.2	0.940413	0.0135248	-0.0569667	0.0839016
Diverticulosis	-0.00767512	-0.018286	0.0029354	0.719268	digestive	Disease Diagnoses	41270#562.1	0.105779	0.0153719	0.00476642	0.0259758
Large cell lymphoma	-0.0783418	-0.145981	-0.0107139	0.368192	neoplasms	Disease Diagnoses	41270#202.24	0.000881313	-0.150167	-0.218182	-0.0822845
Inguinal hernia	0.00928784	-0.00645735	0.0250332	0.810343	digestive	Disease Diagnoses	41270#550.1	0.557841	0.0132543	-0.00246792	0.0289727
Nasal polyps	0.0488768	0.0131546	0.0845973	0.200777	respiratory	Disease Diagnoses	41270#471	0.000733755	0.0796188	0.0439677	0.115245
Hypothyroidism NOS	0.172985	0.157853	0.188123	3.587e-108	endocrine/metabolic	Disease Diagnoses	41270#244.4	1.85957e-53	0.121368	0.106299	0.136438
Ectropion or entropion	-0.0473217	-0.0974697	0.00281681	0.535523	sense organs	Disease Diagnoses	41270#374.1	0.355317	-0.0543664	-0.104564	-0.00423374
Other disorders of urethra and urinary tract	0.027075	-0.0386507	0.0927893	0.907321	genitourinary	Disease Diagnoses	41270#597	0.461324	0.0629807	-0.0026471	0.128516
Bacterial pneumonia	-0.00507291	-0.0551644	0.0450118	0.987784	respiratory	Disease Diagnoses	41270#480.1	0.960057	-0.00548979	-0.0556005	0.0445599
Malignant neoplasm of ovary	0.00713502	-0.0502007	0.0644609	0.983435	neoplasms	Disease Diagnoses	41270#184.11	0.940764	-0.0108824	-0.068317	0.0464707
Gastritis and duodenitis	0.00701224	-0.00738579	0.02141	0.87468	digestive	Disease Diagnoses	41270#535	0.937794	-0.00290601	-0.0173097	0.0114932
Mitral valve disease	0.00322729	-0.0281401	0.0345923	0.987784	circulatory system	Disease Diagnoses	41270#394.2	0.731408	0.019274	-0.0120601	0.0505868
Other anemias	0.000786644	-0.0148723	0.0164451	0.991889	hematopoietic	Disease Diagnoses	41270#285	0.914484	0.00431614	-0.011338	0.0199652
Staphylococcus infections	-0.0483855	-0.0795837	-0.0171904	0.087555	infectious diseases	Disease Diagnoses	41270#041.1	0.645943	-0.0224696	-0.0536938	0.0087303
Diseases and other conditions of the tongue	0.0934222	0.036705	0.150134	0.0532633	digestive	Disease Diagnoses	41270#529	0.0863483	0.0845389	0.0279375	0.141075
Pulmonary heart disease	0.0109626	-0.016131	0.0380547	0.908029	circulatory system	Disease Diagnoses	41270#415	0.884254	-0.00954944	-0.0366487	0.0175325
Polyp of corpus uteri	-0.0122315	-0.0352564	0.0107922	0.862319	genitourinary	Disease Diagnoses	41270#622.1	0.884254	0.00810474	-0.0149269	0.031125
Malignant neoplasm of uterus	-0.0310287	-0.0800089	0.0179425	0.785388	neoplasms	Disease Diagnoses	41270#182	0.551775	-0.0418217	-0.0909465	0.0072398
Fracture of lower limb	0.0155811	-0.0215756	0.0527351	0.90098	injuries & poisonings	Disease Diagnoses	41270#800	0.795426	0.0186107	-0.0185552	0.0557444
Cataract	-0.00562975	-0.0184179	0.00715778	0.889096	sense organs	Disease Diagnoses	41270#366	0.892134	-0.00427674	-0.0170605	0.00850388
Otitis media	0.0269582	-0.0330104	0.0869203	0.886656	sense organs	Disease Diagnoses	41270#381.1	0.537621	0.0519955	-0.00789332	0.111807
Ankylosing spondylitis	0.0144271	-0.0708478	0.0996866	0.968748	musculoskeletal	Disease Diagnoses	41270#715.2	0.0487177	0.13667	0.0517265	0.221479
Tobacco use disorder	-0.00182694	-0.0159094	0.0122552	0.982914	mental disorders	Disease Diagnoses	41270#318	0.894083	0.00468922	-0.00939678	0.0187712
Malignant neoplasm of bladder	-0.0026379	-0.0401352	0.0348564	0.988939	neoplasms	Disease Diagnoses	41270#189.21	0.996865	0.000980883	-0.0364586	0.038389
Umbilical hernia	-0.0215538	-0.0512715	0.00816202	0.718353	digestive	Disease Diagnoses	41270#550.4	0.945413	-0.00528416	-0.0350015	0.0244128
Type 2 diabetes	0.00576601	-0.00759114	0.019123	0.890591	endocrine/metabolic	Disease Diagnoses	41270#250.2	0.274115	0.0159366	0.00259155	0.0292787
Benign neoplasm of skin	-0.0577943	-0.0809594	-0.0346312	8.16344e-05	neoplasms	Disease Diagnoses	41270#216	0.00994348	-0.0435036	-0.0667103	-0.0203109
Encephalitis	-0.0159377	-0.122017	0.090115	0.973516	neurological	Disease Diagnoses	41270#323	0.787888	0.0551516	-0.050797	0.16085
Hemorrhage of gastrointestinal tract	0.00664037	-0.0144696	0.0277496	0.934069	digestive	Disease Diagnoses	41270#578.9	0.503356	0.0190682	-0.00203347	0.0401603
Trigeminal nerve disorders [CN5]	0.0302898	-0.0460234	0.106587	0.908049	neurological	Disease Diagnoses	41270#352.1	0.843261	0.0329769	-0.0433615	0.109179
Esophageal bleeding (varices/hemorrhage)	0.0494331	0.0100649	0.0887992	0.276354	digestive	Disease Diagnoses	41270#530.2	0.702974	0.025566	-0.0137723	0.0648694
Normal delivery	0.0118006	-0.0379621	0.0615828	0.956857	pregnancy complications	Disease Diagnoses	41270#650	0.955549	0.00617671	-0.0434772	0.0557802
Benign neoplasm of ovary	-0.0598923	-0.109436	-0.0103537	0.321745	neoplasms	Disease Diagnoses	41270#220	0.915337	-0.0133908	-0.0630103	0.036167
Malignant neoplasm of rectum, rectosigmoid junction, and anus	-0.0244496	-0.0626717	0.0137688	0.781238	neoplasms	Disease Diagnoses	41270#153.3	0.751808	-0.0218754	-0.0601137	0.0163272
Hyperlipidemia	-0.00636176	-0.0297596	0.0170345	0.948869	endocrine/metabolic	Disease Diagnoses	41270#272.1	0.645943	-0.0168664	-0.04027	0.00652395
Sebaceous cyst	-0.0393704	-0.0613975	-0.0173451	0.023659	dermatologic	Disease Diagnoses	41270#706.2	0.380792	-0.0231295	-0.0451835	-0.00108765
Major depressive disorder	0.0271516	-0.0678682	0.122157	0.943585	mental disorders	Disease Diagnoses	41270#296.22	0.589503	0.0761072	-0.0187661	0.170794
Other conditions of brain	-0.0166311	-0.142205	0.108908	0.981842	neurological	Disease Diagnoses	41270#348	0.914738	-0.0342511	-0.160092	0.0911871
Ectopic pregnancy	0.0842773	-0.0476245	0.216324	0.781588	pregnancy complications	Disease Diagnoses	41270#634.3	0.963608	-0.0133	-0.144975	0.11795
Cancer of hypopharynx	-0.0485794	-0.297611	0.200334	0.961727	neoplasms	Disease Diagnoses	41270#149.3	0.883623	-0.0886036	-0.339747	0.160814
Type 2 diabetes with ophthalmic manifestations	0.0242457	-0.0175723	0.0660609	0.817711	endocrine/metabolic	Disease Diagnoses	41270#250.23	0.683936	0.0278637	-0.0138877	0.0695772
Benign neoplasm of unspecified sites	-0.0426265	-0.0845605	-0.000695607	0.470434	neoplasms	Disease Diagnoses	41270#229	0.0640924	-0.0656268	-0.107698	-0.0236031
Type 1 diabetes	0.105025	0.0677358	0.142313	3.30696e-06	endocrine/metabolic	Disease Diagnoses	41270#250.1	7.47474e-07	0.109416	0.0722481	0.14656
E. coli	-0.0167491	-0.0458137	0.0123128	0.81998	infectious diseases	Disease Diagnoses	41270#041.4	0.780526	-0.0158291	-0.0449173	0.0132382
Malignant neoplasm of gallbladder and extrahepatic bile ducts	0.069106	-0.0419162	0.180093	0.792492	neoplasms	Disease Diagnoses	41270#159.3	0.92034	0.0268113	-0.0842298	0.137568
Hemorrhoids	0.00309376	-0.0110982	0.0172854	0.961727	circulatory system	Disease Diagnoses	41270#455	0.159962	0.019255	0.00506677	0.0334394
Acute upper respiratory infections of multiple or unspecified sites	-0.00394395	-0.0534635	0.045571	0.987784	respiratory	Disease Diagnoses	41270#465	0.780044	0.0270454	-0.0224567	0.0764914
Hyposmolality and/or hyponatremia	0.00548085	-0.0232014	0.0341612	0.961727	endocrine/metabolic	Disease Diagnoses	41270#276.12	0.787208	-0.0150852	-0.0437668	0.0135768
Viral warts & HPV	-0.0372791	-0.0986388	0.0240739	0.8016	infectious diseases	Disease Diagnoses	41270#078	0.162655	-0.0833128	-0.144921	-0.0218077
Migraine	0.00619392	-0.0243664	0.0367532	0.961727	neurological	Disease Diagnoses	41270#340	0.629969	0.022766	-0.00778996	0.0533014
GERD	-0.010036	-0.0230354	0.00296286	0.688521	digestive	Disease Diagnoses	41270#530.11	0.996865	-0.000284421	-0.0132823	0.01271
Pain in limb	0.0223991	-3.41607e-05	0.0448317	0.486858	symptoms	Disease Diagnoses	41270#773	0.650954	0.0160003	-0.0064306	0.0384202
Ovarian cyst	0.00946876	-0.0204044	0.0393421	0.934069	genitourinary	Disease Diagnoses	41270#628	0.526764	0.0261856	-0.00367715	0.0560296
Peripheral angiopathy in diseases classified elsewhere	-0.00536356	-0.0868867	0.0761433	0.990139	circulatory system	Disease Diagnoses	41270#443.7	0.99126	0.00388476	-0.0775709	0.0851843
Hypertrophy of breast (Gynecomastia)	0.0893551	0.0161556	0.162546	0.310923	genitourinary	Disease Diagnoses	41270#612.2	0.557841	0.0613934	-0.0117614	0.134429
Atrial fibrillation and flutter	0.00329639	-0.0135317	0.020124	0.961727	circulatory system	Disease Diagnoses	41270#427.2	0.899557	-0.0053977	-0.0222108	0.0114095
Hodgkin's disease	0.0415544	-0.0749365	0.158017	0.921651	neoplasms	Disease Diagnoses	41270#201	0.914671	-0.0321055	-0.148962	0.0844037
Macular degeneration (senile) of retina NOS	-0.0217812	-0.0495302	0.00596459	0.679488	sense organs	Disease Diagnoses	41270#362.29	0.0606741	-0.0436382	-0.0714173	-0.0158791
Hematuria	-0.0261833	-0.0421826	-0.0101851	0.055433	genitourinary	Disease Diagnoses	41270#593	0.596022	0.0126137	-0.00337514	0.0285975
Other benign neoplasm of uterus	-0.00293735	-0.111691	0.105805	0.993409	neoplasms	Disease Diagnoses	41270#218.2	0.863284	0.0434337	-0.0653548	0.151965
Cancer of other endocrine glands	-0.13795	-0.33244	0.0565045	0.730393	neoplasms	Disease Diagnoses	41270#194	0.903297	-0.0611083	-0.256416	0.133245
Malignant neoplasm of kidney, except pelvis	-0.0225438	-0.0751113	0.0300165	0.891575	neoplasms	Disease Diagnoses	41270#189.11	0.718555	-0.0331088	-0.0857312	0.0194448
Intestinal infection due to C. difficile	-0.00477967	-0.0694572	0.0598872	0.98796	infectious diseases	Disease Diagnoses	41270#008.52	0.50088	-0.0586744	-0.123505	0.00604727
Acute tonsillitis	-0.0306322	-0.113049	0.0517805	0.920213	respiratory	Disease Diagnoses	41270#474.1	0.945775	0.0145084	-0.0680516	0.0969004
Streptococcus infection	-0.0223533	-0.0621035	0.0173933	0.830932	infectious diseases	Disease Diagnoses	41270#041.2	0.743194	-0.0234854	-0.0632753	0.0162653
Viral infection	-0.00660288	-0.0410039	0.027796	0.961727	infectious diseases	Disease Diagnoses	41270#079	0.495934	-0.0315589	-0.0660278	0.00287945
Bacterial infection NOS	-0.0234886	-0.0464944	-0.000484575	0.468612	infectious diseases	Disease Diagnoses	41270#041	0.0377348	-0.0381377	-0.061174	-0.0151152
Contracture of palmar fascia [Dupuytren's disease]	-0.0209325	-0.0519539	0.0100861	0.755898	musculoskeletal	Disease Diagnoses	41270#728.71	0.783968	-0.0164474	-0.0474652	0.0145473
Other symptoms/disorders or the urinary system	0.000988376	-0.0212556	0.0232314	0.991889	genitourinary	Disease Diagnoses	41270#599	0.974145	-0.00178859	-0.024024	0.0204357
Hypovolemia	-0.0029481	-0.028406	0.0225082	0.985419	endocrine/metabolic	Disease Diagnoses	41270#276.5	0.640455	-0.0187165	-0.0441807	0.00673216
Fluid overload	-0.0171634	-0.0662714	0.0319374	0.923463	endocrine/metabolic	Disease Diagnoses	41270#276.6	0.780526	-0.0266121	-0.0757223	0.0224394
Pernicious anemia	0.0699748	0.00712756	0.132811	0.408896	hematopoietic	Disease Diagnoses	41270#281.11	0.668446	0.043647	-0.0191808	0.106384
Disorders of lacrimal system	-0.0478944	-0.0891125	-0.00668287	0.366046	sense organs	Disease Diagnoses	41270#375	0.904894	-0.0127337	-0.0539802	0.0284707
Thyrotoxicosis with or without goiter	0.132952	0.0883523	0.17755	6.10924e-07	endocrine/metabolic	Disease Diagnoses	41270#242	0.497506	0.0406087	-0.0039661	0.0851401
Other chronic ischemic heart disease, unspecified	0.0285934	0.0134897	0.0436976	0.0115923	circulatory system	Disease Diagnoses	41270#411.8	0.19991	0.0196201	0.00454125	0.0346954
Hypertrophy of female genital organs	0.0170041	-0.0414895	0.0754981	0.943585	genitourinary	Disease Diagnoses	41270#623	0.740957	0.0348141	-0.0236552	0.0932042
Pain in joint	0.015464	-0.00439474	0.0353222	0.684142	musculoskeletal	Disease Diagnoses	41270#745	0.989736	0.00106719	-0.0187962	0.0209217
Dysuria	0.0353923	-0.0191845	0.0899635	0.772151	genitourinary	Disease Diagnoses	41270#599.3	0.383568	0.0569955	0.00249742	0.111429
Vascular hamartomas and non-neoplastic nevi	0.276938	-0.011623	0.565117	0.514463	neoplasms	Disease Diagnoses	41270#217	0.996865	-0.00628034	-0.296785	0.28192
Arthropathy NOS	-0.00522797	-0.0147049	0.00424873	0.84226	musculoskeletal	Disease Diagnoses	41270#716.9	0.711547	-0.00609923	-0.0155759	0.00337585
Pancreatic cancer	-0.0274743	-0.0879277	0.0329688	0.886656	neoplasms	Disease Diagnoses	41270#157	0.955549	-0.00755005	-0.0680222	0.0528338
Type 2 diabetes with neurological manifestations	0.0248523	-0.0447161	0.0944085	0.921549	endocrine/metabolic	Disease Diagnoses	41270#250.24	0.868756	0.0269481	-0.0425663	0.0963498
Macroglobulinemia	0.188419	-0.00353853	0.380311	0.502384	endocrine/metabolic	Disease Diagnoses	41270#270.35	0.996865	0.00444358	-0.187503	0.195559
Alzheimer's disease	0.0261067	-0.0225119	0.0747179	0.856257	mental disorders	Disease Diagnoses	41270#290.11	0.996865	0.00116146	-0.0474275	0.0496971
Lymphoid leukemia, chronic	-4.55629e-05	-0.073671	0.0735672	0.999808	neoplasms	Disease Diagnoses	41270#204.12	0.712162	0.0469447	-0.0265588	0.12033
Anal and rectal conditions	0.004714	-0.0162501	0.0256774	0.961727	digestive	Disease Diagnoses	41270#565	0.780526	0.0113685	-0.00959524	0.0323226
Retinal detachments and defects	0.0400399	-0.000830483	0.0809076	0.504445	sense organs	Disease Diagnoses	41270#361	0.0193679	0.0719682	0.0311904	0.112712
Reflux esophagitis	0.00561345	-0.0125271	0.0237534	0.934485	digestive	Disease Diagnoses	41270#530.14	0.868756	0.00705091	-0.0110899	0.0251846
Cancer of larynx	0.004255	-0.111674	0.120134	0.993409	neoplasms	Disease Diagnoses	41270#149.4	0.749312	0.0666036	-0.0490464	0.181955
Strabismus (not specified as paralytic)	0.00430363	-0.0588728	0.0674709	0.99004	sense organs	Disease Diagnoses	41270#378.1	0.940413	-0.0122663	-0.0755334	0.0509011
Nonspecific abnormal findings in stool contents	0.00875419	-0.0269112	0.0444173	0.953772	digestive	Disease Diagnoses	41270#579.8	0.950714	0.00594834	-0.0297134	0.0415806
Chronic airway obstruction	0.000599764	-0.0179626	0.0191613	0.993409	respiratory	Disease Diagnoses	41270#496	0.906225	0.00567507	-0.0128708	0.0242138
Sciatica	0.0335077	0.000234291	0.0667795	0.480324	symptoms	Disease Diagnoses	41270#764	0.714021	0.0211885	-0.0120779	0.05443
Symptoms involving digestive system	0.0195187	0.00465207	0.0343854	0.231277	digestive	Disease Diagnoses	41270#561	0.35492	0.0161603	0.00129739	0.0310189
Anxiety disorder	-0.0172293	-0.0354162	0.000956723	0.529128	mental disorders	Disease Diagnoses	41270#300.1	0.873494	-0.00695987	-0.0251563	0.011229
Ptosis of eyelid	0.0251904	-0.0163511	0.0667275	0.8016	sense organs	Disease Diagnoses	41270#374.3	0.950625	0.00703904	-0.0345019	0.0485394
Carbuncle and furuncle	-0.0193549	-0.0579135	0.0192008	0.872685	dermatologic	Disease Diagnoses	41270#686.1	0.969533	-0.00343474	-0.0420181	0.0351131
Phlebitis and thrombophlebitis of lower extremities	0.0128392	-0.0163742	0.0420509	0.889096	circulatory system	Disease Diagnoses	41270#451.2	0.941802	-0.00543761	-0.0346548	0.0237596
Cancer of tongue	0.025476	-0.0752547	0.126182	0.953772	neoplasms	Disease Diagnoses	41270#145.2	0.904317	0.031311	-0.0694435	0.131829
Other benign neoplasm of connective and other soft tissue	-0.0163709	-0.0734915	0.040744	0.943585	neoplasms	Disease Diagnoses	41270#215	0.952043	-0.00896424	-0.0661377	0.0481305
Late pregnancy and failed induction	-0.0152417	-0.0763534	0.0458954	0.953772	pregnancy complications	Disease Diagnoses	41270#645	0.960057	0.00662693	-0.0543617	0.0675304
Vitamin B-complex deficiencies	0.017383	-0.0284583	0.0632196	0.916809	endocrine/metabolic	Disease Diagnoses	41270#261.2	0.951159	-0.00755748	-0.0534209	0.0382553
Thyroid cancer	0.0379208	-0.0578546	0.13368	0.908049	neoplasms	Disease Diagnoses	41270#193	0.960057	-0.0103725	-0.106352	0.0853801
Other disorders of thyroid	0.061832	-0.019162	0.142809	0.690101	endocrine/metabolic	Disease Diagnoses	41270#246	0.683936	0.0540021	-0.0269501	0.134814
Open wounds of extremities	0.0365482	0.00835948	0.0647365	0.240555	injuries & poisonings	Disease Diagnoses	41270#871	0.209856	0.0360445	0.00787654	0.0641957
Diseases of white blood cells	0.00986995	-0.0512533	0.0709853	0.972489	hematopoietic	Disease Diagnoses	41270#288	0.780044	-0.0334847	-0.0947122	0.0276484
Cellulitis and abscess of leg, except foot	-0.0178922	-0.0409711	0.00518518	0.686547	dermatologic	Disease Diagnoses	41270#681.5	0.629969	-0.017185	-0.0402713	0.00588854
Primary thrombocytopenia	0.0401246	-0.0437153	0.123948	0.878964	hematopoietic	Disease Diagnoses	41270#287.31	0.585257	-0.0680637	-0.152219	0.0159055
First degree AV block	-6.70426e-05	-0.040471	0.0403328	0.999766	circulatory system	Disease Diagnoses	41270#426.21	0.918257	-0.0106114	-0.0509899	0.0297286
Other and unspecified disc disorder	0.0332607	0.00518417	0.0613364	0.339772	musculoskeletal	Disease Diagnoses	41270#722.9	0.526764	0.0246949	-0.00338068	0.0527529
Colon cancer	-0.00308571	-0.0341034	0.0279293	0.987784	neoplasms	Disease Diagnoses	41270#153.2	0.895845	-0.0102178	-0.0412388	0.0207801
Transient cerebral ischemia	-0.00500211	-0.0429474	0.0329392	0.981853	circulatory system	Disease Diagnoses	41270#433.31	0.939623	0.00747918	-0.0304467	0.0453718
Paroxysmal supraventricular tachycardia	-0.0279372	-0.0631888	0.00731113	0.667521	circulatory system	Disease Diagnoses	41270#427.11	0.931726	0.0075777	-0.0276636	0.0427902
Esophagitis, GERD and related diseases	-0.0174408	-0.0370797	0.00219695	0.582998	digestive	Disease Diagnoses	41270#530.1	0.787345	-0.0103202	-0.0299683	0.00931891
Breast cancer [female]	-0.0235256	-0.0648145	0.0177588	0.822206	neoplasms	Disease Diagnoses	41270#174.1	0.636082	-0.0306223	-0.0719886	0.0107003
Primary angle-closure glaucoma	0.0130555	-0.045299	0.0714001	0.961727	sense organs	Disease Diagnoses	41270#365.2	0.949333	0.00998117	-0.0483918	0.0682741
Myeloproliferative disease	0.0281767	-0.031544	0.0878892	0.885441	neoplasms	Disease Diagnoses	41270#200	0.952043	-0.00926604	-0.069009	0.0503913
Dementia with cerebral degenerations	0.084951	-0.0448526	0.214685	0.768571	mental disorders	Disease Diagnoses	41270#290.12	0.891655	-0.0440438	-0.173983	0.0854748
Lipoma	0.0188245	-0.0247288	0.0623751	0.889755	neoplasms	Disease Diagnoses	41270#214	0.960057	0.00470947	-0.0388436	0.0482183
Learning disorder	-0.0170193	-0.151525	0.117471	0.983435	mental disorders	Disease Diagnoses	41270#315.1	0.960057	0.015213	-0.119449	0.149434
Stricture and stenosis of esophagus	0.026228	-0.0121504	0.064604	0.745407	digestive	Disease Diagnoses	41270#530.3	0.991757	0.00173901	-0.0366372	0.0400805
Uterine/Uterovaginal prolapse	0.0222383	-0.00476349	0.0492392	0.632019	genitourinary	Disease Diagnoses	41270#618.2	0.0779191	0.0410032	0.0140075	0.0679849
Allergic rhinitis	0.000507196	-0.037457	0.0384693	0.995672	respiratory	Disease Diagnoses	41270#476	0.955549	-0.00493771	-0.0429176	0.0330084
Dysphagia	0.00360158	-0.0169007	0.0241031	0.96578	digestive	Disease Diagnoses	41270#532	0.918533	0.0053399	-0.0151603	0.0258308
Lyme disease	0.00211556	-0.287118	0.29132	0.997461	infectious diseases	Disease Diagnoses	41270#130.1	0.716494	-0.184134	-0.476486	0.105849
Other local infections of skin and subcutaneous tissue	-0.0261231	-0.0700319	0.0177809	0.809255	dermatologic	Disease Diagnoses	41270#686	0.809176	-0.0211315	-0.0650749	0.0227646
Diseases of the oral soft tissues, excluding lesions specific for gingiva and tongue	0.0337934	-0.00644	0.074025	0.615492	digestive	Disease Diagnoses	41270#528	0.985407	-0.00234975	-0.0425886	0.0378514
Cough	-0.014853	-0.0444951	0.0147867	0.872685	respiratory	Disease Diagnoses	41270#512.8	0.445799	-0.0289095	-0.0585886	0.000747372
Intestinal malabsorption (non-celiac)	-0.0421913	-0.134213	0.0498201	0.886213	digestive	Disease Diagnoses	41270#557	0.494532	-0.0850757	-0.177467	0.00709039
Schizophrenia	0.071819	-0.00553152	0.149157	0.552873	mental disorders	Disease Diagnoses	41270#295.1	0.869053	0.0299601	-0.0474429	0.107221
Malignant neoplasm of other urinary organs	-0.0784709	-0.215633	0.0586413	0.81998	neoplasms	Disease Diagnoses	41270#189.4	0.975602	-0.0103539	-0.147374	0.126231
Gram negative septicemia	-0.0208407	-0.0673337	0.0256465	0.886656	infectious diseases	Disease Diagnoses	41270#038.1	0.487555	-0.0434309	-0.089983	0.00306608
Phobia	-0.0109044	-0.067189	0.0453728	0.961727	mental disorders	Disease Diagnoses	41270#300.13	0.995857	0.00201831	-0.0542914	0.0582535
Diseases of pulp and periapical tissues	-0.054928	-0.137922	0.028057	0.764296	digestive	Disease Diagnoses	41270#522	0.743602	-0.048876	-0.132107	0.034179
Benign neoplasm of lip, oral cavity, and pharynx	0.0305663	-0.030414	0.0915394	0.872685	neoplasms	Disease Diagnoses	41270#210	0.914104	-0.0173094	-0.0783714	0.043661
Hypermetropia	0.0341354	-0.0537459	0.121994	0.913917	sense organs	Disease Diagnoses	41270#367.8	0.795426	0.0440795	-0.0437233	0.131711
Epiphora	-0.0513625	-0.112422	0.00968573	0.615492	sense organs	Disease Diagnoses	41270#375.2	0.921187	-0.0146179	-0.0757102	0.0463832
Complication due to other implant and internal device	-0.0114543	-0.0422636	0.0193527	0.920213	injuries & poisonings	Disease Diagnoses	41270#859	0.826952	-0.0138931	-0.044726	0.016917
Other signs and symptoms in breast	0.0322106	-0.0600553	0.124463	0.923463	genitourinary	Disease Diagnoses	41270#613.7	0.996865	-0.00252402	-0.0949167	0.089657
Osteoarthritis; localized	-0.00141207	-0.0182178	0.0153929	0.987784	musculoskeletal	Disease Diagnoses	41270#740.1	0.924999	-0.00386954	-0.0206742	0.012929
Cancer of stomach	0.00289891	-0.0664132	0.0722028	0.992199	neoplasms	Disease Diagnoses	41270#151	0.97403	-0.00563114	-0.0749182	0.0635433
Chronic venous insufficiency [CVI]	-0.0576033	-0.152341	0.0371135	0.8016	circulatory system	Disease Diagnoses	41270#456	0.697279	-0.06248	-0.157415	0.0322248
Endometriosis	-0.0103885	-0.0439755	0.0231989	0.934485	genitourinary	Disease Diagnoses	41270#615	0.826952	0.0151784	-0.018393	0.0487252
Hearing loss	-0.00727706	-0.0313685	0.0168129	0.940548	sense organs	Disease Diagnoses	41270#389	0.995857	-0.000817333	-0.0248892	0.0232418
Sleep apnea	0.00345894	-0.0218776	0.0287945	0.97883	neurological	Disease Diagnoses	41270#327.3	0.918533	-0.00654597	-0.0318962	0.0187892
Disorders of iron metabolism	0.0435286	-0.0248143	0.111861	0.781588	hematopoietic	Disease Diagnoses	41270#275.1	0.416502	-0.0691285	-0.137775	-0.000611196
Chronic periodontitis	-0.0401201	-0.0992252	0.0189814	0.750475	digestive	Disease Diagnoses	41270#523.32	0.921187	-0.0142128	-0.0734155	0.0449029
Postmenopausal bleeding	-0.00633985	-0.0283595	0.0156783	0.943585	genitourinary	Disease Diagnoses	41270#627.1	0.914484	-0.00614971	-0.0281913	0.0158808
Urethral stricture (not specified as infectious)	0.0162852	-0.0162622	0.0488304	0.872685	genitourinary	Disease Diagnoses	41270#597.1	0.293165	0.0378601	0.00535423	0.0703431
Miscarriage; stillbirth	-0.0097419	-0.0449833	0.0255042	0.947892	pregnancy complications	Disease Diagnoses	41270#634	0.852802	0.0148073	-0.0203416	0.0499359
Aplastic anemia	-0.0431139	-0.114633	0.0283903	0.802856	hematopoietic	Disease Diagnoses	41270#284	0.115943	-0.102052	-0.173852	-0.0303929
Epilepsy, recurrent seizures, convulsions	0.00998276	-0.0215528	0.0415167	0.934069	neurological	Disease Diagnoses	41270#345	0.921916	-0.00737274	-0.0389277	0.0241581
Hallux valgus (Bunion)	-0.00710692	-0.0315556	0.0173402	0.943585	musculoskeletal	Disease Diagnoses	41270#735.3	0.902358	0.00775655	-0.0167053	0.0322051
Osteoarthrosis, localized, primary	-0.0155796	-0.0369523	0.00579141	0.710531	musculoskeletal	Disease Diagnoses	41270#740.11	0.258859	-0.0260178	-0.047409	-0.00463815
Disorders of esophageal motility	0.0683841	0.00366769	0.133092	0.44469	digestive	Disease Diagnoses	41270#530.5	0.333107	0.0718499	0.00723194	0.136379
Cholelithiasis with other cholecystitis	0.00250114	-0.0225656	0.0275667	0.987784	digestive	Disease Diagnoses	41270#574.12	0.817247	0.0116634	-0.0134071	0.0367195
Neutropenia	-0.0452561	-0.0751886	-0.0153265	0.104421	hematopoietic	Disease Diagnoses	41270#288.11	0.121929	-0.0423337	-0.0723157	-0.012375
Benign neoplasm of respiratory and intrathoracic organs	-0.0166568	-0.115379	0.082049	0.968885	neoplasms	Disease Diagnoses	41270#212	0.991757	0.00455207	-0.0942381	0.10311
Neoplasm of uncertain behavior of breast	0.0425905	-0.149922	0.234992	0.961727	neoplasms	Disease Diagnoses	41270#174.3	0.997883	-0.000843307	-0.193913	0.191274
Missed abortion/Hydatidiform mole	0.0132249	-0.0514022	0.0778812	0.961727	pregnancy complications	Disease Diagnoses	41270#634.1	0.950714	0.010664	-0.0538068	0.0750379
Right bundle branch block	0.00660241	-0.0280262	0.0412287	0.961957	circulatory system	Disease Diagnoses	41270#426.31	0.511438	0.0310016	-0.00356207	0.0655405
Rheumatoid arthritis	0.0446838	0.0185951	0.070772	0.0370693	musculoskeletal	Disease Diagnoses	41270#714.1	1.83292e-14	0.110045	0.0840313	0.136049
Chronic fatigue syndrome	0.0637264	-0.0045815	0.132029	0.548187	symptoms	Disease Diagnoses	41270#798.1	0.252823	0.0833964	0.0152033	0.151491
Ulcerative colitis	0.0179138	-0.0172821	0.0531077	0.872685	digestive	Disease Diagnoses	41270#555.2	0.722134	-0.0219448	-0.0571911	0.0132707
Meniere's disease	0.0287486	-0.0404661	0.0979526	0.907321	sense organs	Disease Diagnoses	41270#386.1	0.780526	0.0371177	-0.0320354	0.106164
Other hemoglobinopathies	0.153091	-0.0540139	0.360147	0.708169	hematopoietic	Disease Diagnoses	41270#282.8	0.951159	0.0337915	-0.173263	0.23996
Coronary atherosclerosis	0.0231843	0.0094577	0.0369114	0.0426767	circulatory system	Disease Diagnoses	41270#411.4	0.0865411	0.0204655	0.00675732	0.0341711
Inflammation of eyelids	-0.00343705	-0.0424024	0.0355254	0.987784	sense organs	Disease Diagnoses	41270#371.3	0.306208	0.0445798	0.00566074	0.0834663
Pain and other symptoms associated with female genital organs	0.0643364	0.0157343	0.112943	0.22548	genitourinary	Disease Diagnoses	41270#625	0.355317	0.0526313	0.00410619	0.101108
Hypotension NOS	-0.0109265	-0.0341861	0.0123315	0.885441	circulatory system	Disease Diagnoses	41270#458.9	0.765996	-0.0130742	-0.0363377	0.0101765
Vertiginous syndromes and other disorders of vestibular system	0.115409	-0.0780311	0.308727	0.808715	sense organs	Disease Diagnoses	41270#386	0.951159	0.0310357	-0.162682	0.223895
Septal Deviations/Turbinate Hypertrophy	0.0270827	-0.00356195	0.0577266	0.586501	respiratory	Disease Diagnoses	41270#470	0.643655	0.0221796	-0.00846603	0.0528043
Duodenal ulcer	-0.0179369	-0.053569	0.0176917	0.872685	digestive	Disease Diagnoses	41270#531.3	0.7202	-0.022319	-0.0579837	0.0133138
Disorder of skin and subcutaneous tissue NOS	-0.05871	-0.0808849	-0.0365375	1.91354e-05	dermatologic	Disease Diagnoses	41270#689	0.000868341	-0.0491461	-0.0713557	-0.0269496
Other complications of pregnancy NEC	-0.00712906	-0.0541921	0.0399478	0.973516	pregnancy complications	Disease Diagnoses	41270#646	0.817247	0.0218408	-0.0250936	0.0687358
Myocardial infarction	0.0292869	0.0126513	0.0459231	0.0280471	circulatory system	Disease Diagnoses	41270#411.2	0.584734	0.0134724	-0.003144	0.0300837
Cardiomegaly	0.0123371	-0.0145	0.0391727	0.885441	circulatory system	Disease Diagnoses	41270#416	0.960057	0.00290124	-0.0239168	0.0297031
Benign neoplasm of other female genital organs	-0.0262936	-0.161788	0.109183	0.961727	neoplasms	Disease Diagnoses	41270#221	0.963608	-0.013607	-0.149397	0.121722
Disease of tricuspid valve	-0.0140423	-0.0526824	0.0245935	0.921549	circulatory system	Disease Diagnoses	41270#394.7	0.955549	-0.00477922	-0.0434057	0.033812
Scar conditions and fibrosis of skin	-0.10034	-0.139596	-0.0610894	4.71114e-05	dermatologic	Disease Diagnoses	41270#701.2	0.00970024	-0.0741775	-0.113559	-0.0348384
Cancer of brain	-0.0269975	-0.101563	0.0475583	0.921549	neoplasms	Disease Diagnoses	41270#191.11	0.963608	0.00754258	-0.0670431	0.0819983
Duodenitis	0.0140063	-0.00755464	0.0355667	0.772151	digestive	Disease Diagnoses	41270#535.6	0.797426	-0.0106541	-0.0322284	0.0109091
Prolapse of vaginal walls	-0.010485	-0.0337344	0.0127626	0.886656	genitourinary	Disease Diagnoses	41270#618.1	0.903297	0.0072966	-0.0159657	0.0305473
Acute pharyngitis	0.0109532	-0.0496417	0.0715417	0.962307	respiratory	Disease Diagnoses	41270#465.2	0.920322	0.0152945	-0.0453233	0.0758254
Cancer of eye	-0.105491	-0.246502	0.0354706	0.704815	neoplasms	Disease Diagnoses	41270#190	0.839957	-0.0614754	-0.203009	0.079534
Fracture of radius and ulna	0.0175905	-0.00779575	0.0429756	0.740234	injuries & poisonings	Disease Diagnoses	41270#803.2	0.740957	0.0151349	-0.0102597	0.040515
Mucous polyp of cervix	-0.00300476	-0.040103	0.0340911	0.987784	genitourinary	Disease Diagnoses	41270#622.2	0.914104	0.0106059	-0.0265099	0.0476895
Varicose veins of lower extremity, symptomtic	-0.0248844	-0.0849325	0.0351558	0.907321	circulatory system	Disease Diagnoses	41270#454.11	0.793075	-0.030863	-0.0909515	0.0291366
Stomatitis and mucositis (ulcerative)	0.00288978	-0.0804731	0.0862391	0.993409	digestive	Disease Diagnoses	41270#528.11	0.952983	0.0118995	-0.0715162	0.0951501
Alcohol-related disorders	0.0177945	-0.00699522	0.0425834	0.722238	mental disorders	Disease Diagnoses	41270#317	0.557841	0.0207424	-0.00405344	0.0455247
Secondary malignancy of bone	-0.0204381	-0.052745	0.0118657	0.78703	neoplasms	Disease Diagnoses	41270#198.6	0.794304	-0.0164799	-0.0487922	0.0158073
Sarcoidosis	0.0568772	-0.0172174	0.130959	0.688524	dermatologic	Disease Diagnoses	41270#697	0.920322	0.0184139	-0.0557523	0.0924479
Nausea and vomiting	0.0057959	-0.0105075	0.0220989	0.923291	symptoms	Disease Diagnoses	41270#789	0.920591	0.00392874	-0.0123799	0.0202316
Nerve plexus lesions	-0.0152158	-0.185938	0.155472	0.987784	neurological	Disease Diagnoses	41270#353.1	0.937481	-0.0347365	-0.206112	0.135892
Malposition and malpresentation of fetus or obstruction	0.0255843	-0.0271358	0.0783313	0.87468	pregnancy complications	Disease Diagnoses	41270#652	0.583356	0.0426937	-0.00981096	0.0951529
Abnormal findings on exam of gastrointestinal tract/ abdominal area	0.0145317	-0.0239449	0.0530053	0.917052	digestive	Disease Diagnoses	41270#564.8	0.940413	0.00739317	-0.031081	0.0458332
Cerebral degeneration, unspecified	0.0192353	-0.0417225	0.0801832	0.934069	neurological	Disease Diagnoses	41270#331.9	0.87356	-0.0228883	-0.083885	0.0380166
Paranoid disorders	0.108133	-0.0112331	0.227455	0.572859	mental disorders	Disease Diagnoses	41270#295.2	0.868311	0.0466823	-0.0727858	0.165817
Constipation	0.00284943	-0.0125773	0.0182757	0.962307	digestive	Disease Diagnoses	41270#563	0.955549	0.00196088	-0.0134658	0.0173825
Cyst or abscess of Bartholin's gland	0.00946269	-0.0710374	0.0899659	0.985419	genitourinary	Disease Diagnoses	41270#614.53	0.937481	0.0163058	-0.0642472	0.0967053
Hemorrhage of rectum and anus	0.0136043	-0.00459806	0.0318064	0.704815	digestive	Disease Diagnoses	41270#578.8	0.779223	0.00998751	-0.0082149	0.0281828
Diaphragmatic hernia	0.0143017	0.00286603	0.0257376	0.278286	digestive	Disease Diagnoses	41270#550.2	0.643655	0.00828589	-0.00314817	0.0197177
Psoriasis vulgaris	0.00355418	-0.0348107	0.0419159	0.987784	dermatologic	Disease Diagnoses	41270#696.41	0.879252	0.013869	-0.0244927	0.0521965
Tension headache	0.000943941	-0.0961771	0.0980488	0.996071	mental disorders	Disease Diagnoses	41270#306.9	0.920322	0.024468	-0.0728033	0.121506
Multiple myeloma	-0.0386525	-0.104738	0.0274231	0.814555	neoplasms	Disease Diagnoses	41270#204.4	0.611391	-0.0508283	-0.117017	0.0152496
Melanomas of skin	-0.16499	-0.197644	-0.132341	1.52143e-20	neoplasms	Disease Diagnoses	41270#172.11	4.56261e-14	-0.136841	-0.169652	-0.104062
Cancer of esophagus	0.00841565	-0.0513714	0.0681948	0.977436	neoplasms	Disease Diagnoses	41270#150	0.861158	-0.0245982	-0.0844182	0.0351348
Cholelithiasis with acute cholecystitis	-0.0192474	-0.0624954	0.0239959	0.886656	digestive	Disease Diagnoses	41270#574.11	0.992742	-0.00183845	-0.0451167	0.0413941
Cholecystitis without cholelithiasis	-0.042288	-0.077596	-0.00698351	0.333302	digestive	Disease Diagnoses	41270#574.3	0.51946	-0.0314201	-0.0667823	0.00391012
Benign neoplasm of other parts of digestive system	0.000992117	-0.0206784	0.0226616	0.991889	neoplasms	Disease Diagnoses	41270#211	0.314945	0.0244409	0.00278627	0.0460859
Labyrinthitis	-0.0371177	-0.101655	0.0274108	0.81998	sense organs	Disease Diagnoses	41270#386.3	0.87356	-0.0243074	-0.088973	0.0402523
Other chronic nonalcoholic liver disease	-0.00022151	-0.0333206	0.0328754	0.997833	digestive	Disease Diagnoses	41270#571.5	0.943746	0.00610181	-0.0270135	0.0391911
Other ill-defined and unknown causes of morbidity and mortality	0.00190853	-0.0132973	0.017114	0.983435	injuries & poisonings	Disease Diagnoses	41270#1019	0.863452	-0.00603045	-0.0212355	0.00916964
Enthesopathy	-0.0178378	-0.0362208	0.000544231	0.509562	musculoskeletal	Disease Diagnoses	41270#726.1	0.920322	-0.00447337	-0.0228611	0.0139067
Glaucoma	-0.00739883	-0.0320285	0.017229	0.941565	sense organs	Disease Diagnoses	41270#365	0.677454	0.0166561	-0.00794221	0.0412417
Conjunctivitis, infectious	-0.0683836	-0.169578	0.0327863	0.754433	sense organs	Disease Diagnoses	41270#369.5	0.554476	-0.0860805	-0.187699	0.015262
Vascular dementia	0.0262131	-0.0416707	0.0940846	0.913917	mental disorders	Disease Diagnoses	41270#290.16	0.952983	-0.0103321	-0.0781966	0.0574268
Other diseases of respiratory system, NEC	0.00221082	-0.0153222	0.0197432	0.983435	respiratory	Disease Diagnoses	41270#519.8	0.721774	0.0109374	-0.00658957	0.0284579
Chronic sinusitis	0.0169292	-0.0206468	0.054503	0.886656	respiratory	Disease Diagnoses	41270#475	0.940413	0.00728212	-0.0303108	0.0448419
Redundant prepuce and phimosis/BXO	0.00730949	-0.0292068	0.0438239	0.961727	genitourinary	Disease Diagnoses	41270#604.1	0.00161955	0.0777902	0.0413487	0.114208
Fracture of humerus	-0.0133675	-0.0557739	0.0290341	0.934069	injuries & poisonings	Disease Diagnoses	41270#803.1	0.826952	-0.0191885	-0.0616506	0.0232284
Jakob-Creutzfeldt disease	0.409034	0.0384293	0.779165	0.413811	neurological	Disease Diagnoses	41270#324.1	0.526764	0.322775	-0.0462849	0.690155
Nevus, non-neoplastic	0.00695468	-0.0666251	0.0805178	0.987784	neoplasms	Disease Diagnoses	41270#217.1	0.897651	0.023862	-0.0497467	0.0973383
Paraproteinemia	0.00461115	-0.0762655	0.085471	0.990797	endocrine/metabolic	Disease Diagnoses	41270#270.32	0.940413	-0.0155086	-0.0963893	0.0652155
Polycythemia, secondary	0.020625	-0.0702086	0.11144	0.961188	hematopoietic	Disease Diagnoses	41270#289.8	0.92691	-0.0207912	-0.111753	0.0699695
Disorders of conjunctiva	0.0261912	-0.0362228	0.0885968	0.900729	sense organs	Disease Diagnoses	41270#372	0.945413	0.0110949	-0.0513195	0.0734182
Nonspecific chest pain	0.00577536	-0.00617978	0.0177304	0.87468	circulatory system	Disease Diagnoses	41270#418	0.776534	0.00660214	-0.00535379	0.0185554
Benign neoplasm of brain, cranial nerves, meninges	-0.0275338	-0.088466	0.033389	0.886656	neoplasms	Disease Diagnoses	41270#225.1	0.281327	-0.0722928	-0.133449	-0.0112361
Hydronephrosis	-0.00198058	-0.0364417	0.0324782	0.990797	genitourinary	Disease Diagnoses	41270#595	0.972202	0.00290933	-0.0315468	0.0373379
Facial nerve disorders [CN7]	-0.0176856	-0.0766815	0.0413024	0.941565	neurological	Disease Diagnoses	41270#352.2	0.171053	-0.0791386	-0.138356	-0.0200146
Subjective visual disturbances	-0.00660653	-0.0698656	0.056644	0.987784	sense organs	Disease Diagnoses	41270#368.9	0.744375	0.0370325	-0.0262	0.100173
Injury, NOS	-0.0155335	-0.0374439	0.00637573	0.730444	injuries & poisonings	Disease Diagnoses	41270#1009	0.707283	-0.0141842	-0.0361114	0.00773135
Dental caries	0.00156331	-0.0312128	0.034338	0.991889	digestive	Disease Diagnoses	41270#521.1	0.782454	0.0174344	-0.0153352	0.0501801
Peripheral enthesopathies and allied syndromes	-0.00575332	-0.0285884	0.0170808	0.953772	musculoskeletal	Disease Diagnoses	41270#726	0.745866	0.0133209	-0.00950971	0.0361401
Chronic ulcer of skin	-0.0142209	-0.0568984	0.0284517	0.928063	dermatologic	Disease Diagnoses	41270#707	0.951714	-0.00681826	-0.049473	0.0357934
Other headache syndromes	0.0164168	-0.00442748	0.0372607	0.674666	neurological	Disease Diagnoses	41270#339	0.744375	0.0122141	-0.00863627	0.0330547
Other disorders of eyelids	-0.011587	-0.0458098	0.0226328	0.925586	sense organs	Disease Diagnoses	41270#374	0.892134	-0.0114709	-0.0457199	0.0227497
Other demyelinating diseases of central nervous system	0.00815519	-0.119874	0.136166	0.990351	neurological	Disease Diagnoses	41270#341	0.468242	-0.122713	-0.25161	0.00571244
Purpura and other hemorrhagic conditions	0.0765698	-0.0610874	0.214173	0.83807	hematopoietic	Disease Diagnoses	41270#287	0.958222	-0.0162865	-0.154061	0.12104
Urinary incontinence	0.0209921	0.000972202	0.0410118	0.44682	genitourinary	Disease Diagnoses	41270#599.4	0.526764	0.0175597	-0.00245891	0.03757
Pilonidal cyst	-0.0238081	-0.118017	0.070384	0.953772	dermatologic	Disease Diagnoses	41270#686.3	0.868756	0.0366018	-0.0576965	0.130695
Neuralgia, neuritis, and radiculitis NOS	0.00164205	-0.0437498	0.0470298	0.993409	symptoms	Disease Diagnoses	41270#766	0.92691	0.0102941	-0.0351043	0.0556448
Diplopia and disorders of binocular vision	0.0381801	-0.0220532	0.0984059	0.785388	sense organs	Disease Diagnoses	41270#368.2	0.847862	-0.025735	-0.0860553	0.0344953
Malignant neoplasm of retroperitoneum and peritoneum	-0.090457	-0.207839	0.0268892	0.688521	neoplasms	Disease Diagnoses	41270#159.4	0.373669	-0.125059	-0.243184	-0.00732242
Other disorders of stomach and duodenum	0.00413853	-0.0251132	0.0333885	0.97732	digestive	Disease Diagnoses	41270#537	0.878219	-0.010686	-0.0399502	0.0185577
Cervicalgia	-0.00194478	-0.0426244	0.0387316	0.991889	symptoms	Disease Diagnoses	41270#761	0.92691	0.00915167	-0.0315411	0.0498054
Other diseases of the teeth and supporting structures	0.0194815	-0.0162294	0.055191	0.845734	digestive	Disease Diagnoses	41270#525	0.918533	0.00925741	-0.0264523	0.044938
Prurigo and Lichen	0.080334	0.0190519	0.141608	0.232437	dermatologic	Disease Diagnoses	41270#695.7	0.940413	0.0120023	-0.0493024	0.0732198
Benign neoplasm of parathyroid gland	0.0283256	-0.0570304	0.113667	0.928398	neoplasms	Disease Diagnoses	41270#227.2	0.911997	0.0253359	-0.0600141	0.110522
Celiac disease	0.0311914	-0.0113659	0.0737459	0.708354	digestive	Disease Diagnoses	41270#557.1	1.25734e-52	-0.345409	-0.388683	-0.302205
Precordial pain	-0.0245471	-0.0521625	0.00306637	0.582998	circulatory system	Disease Diagnoses	41270#418.1	0.557841	-0.0231273	-0.0507715	0.00449795
Angina pectoris	0.0198024	0.00455065	0.0350544	0.239496	circulatory system	Disease Diagnoses	41270#411.3	0.868311	0.00596617	-0.00927103	0.021199
HIV infection, symptomatic	0.0321502	-0.168708	0.232835	0.972489	infectious diseases	Disease Diagnoses	41270#071.1	0.975602	0.0152171	-0.186698	0.216086
Hemorrhage in early pregnancy	-0.0218985	-0.0952571	0.0514979	0.941565	pregnancy complications	Disease Diagnoses	41270#636.3	0.963608	-0.00757712	-0.0808595	0.0655759
Calculus of kidney	0.023648	-0.00853994	0.0558347	0.708354	genitourinary	Disease Diagnoses	41270#594.1	0.750765	0.0185205	-0.01366	0.0506776
Obstetrical/birth trauma	0.024108	-0.00739453	0.0556205	0.690101	pregnancy complications	Disease Diagnoses	41270#665	0.340504	0.0346711	0.00328062	0.066054
Mycoses	0.0313071	-0.101656	0.16424	0.957375	infectious diseases	Disease Diagnoses	41270#117	0.950625	0.0225017	-0.110529	0.155133
Other disorders of middle ear and mastoid	0.180049	0.0177567	0.342272	0.411128	sense organs	Disease Diagnoses	41270#385	0.152906	0.220518	0.0589458	0.381687
Varicose veins	0.0975784	0.0157661	0.179378	0.336787	circulatory system	Disease Diagnoses	41270#454	0.441267	0.0801305	-0.00159443	0.161708
Symptoms involving cardiovascular system	0.0696864	-0.0417394	0.181082	0.792492	circulatory system	Disease Diagnoses	41270#429.3	0.68414	0.074063	-0.0371304	0.184997
Inflammatory disease of breast	0.0311843	-0.0452429	0.107603	0.908029	genitourinary	Disease Diagnoses	41270#613.1	0.780526	0.0413115	-0.035139	0.117626
Ulcer of esophagus	-0.000525512	-0.0279239	0.0268711	0.994542	digestive	Disease Diagnoses	41270#530.12	0.952983	0.00382168	-0.0235701	0.0311962
Otorrhea	0.00281568	-0.124218	0.129816	0.993409	sense organs	Disease Diagnoses	41270#381.9	0.997346	-0.00236247	-0.129556	0.124447
Non-Hodgkins lymphoma	-0.0197805	-0.0657236	0.0261574	0.891575	neoplasms	Disease Diagnoses	41270#202.2	0.00970024	-0.0868018	-0.132897	-0.0407643
Fracture of hand or wrist	0.00934034	-0.0226243	0.0413035	0.943585	injuries & poisonings	Disease Diagnoses	41270#804	0.995857	-0.00112754	-0.033115	0.0308354
Psychogenic disorder	-0.0445329	-0.148505	0.0594227	0.891575	mental disorders	Disease Diagnoses	41270#303.3	0.984639	-0.00622841	-0.110357	0.0976331
Multiple sclerosis	0.0392823	-0.014167	0.0927288	0.708354	neurological	Disease Diagnoses	41270#335	5.20667e-17	-0.247455	-0.301557	-0.193452
Osteoporosis NOS	-0.00266659	-0.0225204	0.0171859	0.981419	musculoskeletal	Disease Diagnoses	41270#743.11	0.963784	-0.00196556	-0.0218295	0.0178898
Bipolar	0.00958411	-0.0462358	0.065399	0.967568	mental disorders	Disease Diagnoses	41270#296.1	0.947078	0.00964557	-0.0462053	0.0654233
Other retinal disorders	-0.0415487	-0.0944771	0.0113722	0.679488	sense organs	Disease Diagnoses	41270#362	0.955549	0.00673951	-0.0461434	0.0595585
Myopathy	0.0795923	-0.0255026	0.184663	0.695319	neurological	Disease Diagnoses	41270#359.2	0.780526	-0.0574694	-0.162949	0.0477219
Fracture of patella	0.00614384	-0.0640173	0.0762935	0.987784	injuries & poisonings	Disease Diagnoses	41270#800.4	0.997883	0.000674788	-0.0695553	0.0707851
Other disorders of lipoid metabolism	0.0925069	-0.0140432	0.199024	0.598148	endocrine/metabolic	Disease Diagnoses	41270#277.5	0.892134	0.0357666	-0.0707407	0.142016
Diseases of the larynx and vocal cords	-0.000503482	-0.0503681	0.0493553	0.996071	respiratory	Disease Diagnoses	41270#473	0.895715	0.0164548	-0.0334118	0.0662628
Diabetes or abnormal glucose tolerance complicating pregnancy	0.0071179	-0.145398	0.159841	0.991889	pregnancy complications	Disease Diagnoses	41270#649.1	0.817597	-0.0706448	-0.223373	0.0814983
Cancer of major salivary glands	-0.152322	-0.317073	0.0123959	0.555333	neoplasms	Disease Diagnoses	41270#145.3	0.776534	-0.0914522	-0.257169	0.073516
Pyelonephritis	0.0281299	-0.0167737	0.0730305	0.792492	genitourinary	Disease Diagnoses	41270#590	0.87356	0.0168239	-0.0280819	0.0616831
Hyperplasia of prostate	-0.0135106	-0.030305	0.00328257	0.654091	genitourinary	Disease Diagnoses	41270#600	0.975381	-0.00131264	-0.0180723	0.0154422
Peripheral or central vertigo	0.00997758	-0.0557479	0.0756916	0.973516	sense organs	Disease Diagnoses	41270#386.2	0.955549	-0.00806346	-0.0738506	0.0576192
Chronic inflammatory pelvic disease	0.0186243	-0.0831469	0.120406	0.962307	genitourinary	Disease Diagnoses	41270#614.32	0.975602	0.00776283	-0.0941037	0.109384
Althete's foot	0.091288	-0.0572738	0.239818	0.794645	infectious diseases	Disease Diagnoses	41270#110.12	0.629969	0.110111	-0.0380745	0.257842
Irritable Bowel Syndrome	-0.00624201	-0.0285234	0.0160385	0.947786	digestive	Disease Diagnoses	41270#564.1	0.601224	0.0173824	-0.00489587	0.0396501
Chronic tonsillitis and adenoiditis	0.0192022	-0.0451805	0.0835822	0.941565	respiratory	Disease Diagnoses	41270#474.2	0.852801	0.0271638	-0.0372531	0.0914839
Other disorders of soft tissues	0.00969606	-0.0144015	0.0337925	0.908029	musculoskeletal	Disease Diagnoses	41270#729	0.954837	0.00327921	-0.0208215	0.0273665
Graves' disease	0.188988	0.106334	0.271623	0.000563753	endocrine/metabolic	Disease Diagnoses	41270#242.1	0.868311	-0.0323502	-0.115317	0.0504337
Neoplasm of uncertain behavior	0.0487708	-0.00577294	0.103308	0.578016	neoplasms	Disease Diagnoses	41270#199	0.260155	0.0660793	0.011615	0.12048
Unstable angina (intermediate coronary syndrome)	0.0204806	-0.00786704	0.0488269	0.719634	circulatory system	Disease Diagnoses	41270#411.1	0.917947	0.00750545	-0.0208224	0.0358153
Occlusion and stenosis of precerebral arteries	0.0310359	-0.0183162	0.0803816	0.792492	circulatory system	Disease Diagnoses	41270#433.1	0.955549	-0.00625558	-0.0555921	0.0430228
Spirochetal infection	0.089722	-0.17449	0.353692	0.9253	infectious diseases	Disease Diagnoses	41270#130	0.87356	0.0996816	-0.164794	0.362655
Ulcerative colitis (chronic)	0.0366527	-0.036187	0.109483	0.872685	digestive	Disease Diagnoses	41270#555.21	0.879252	0.0262596	-0.046588	0.0989858
Parkinson's disease	0.0266381	-0.0151939	0.0684666	0.781588	neurological	Disease Diagnoses	41270#332	0.766709	-0.0234644	-0.0652999	0.0183292
Cerebrovascular disease	0.0184041	-0.0201752	0.0569796	0.88073	circulatory system	Disease Diagnoses	41270#433	0.495934	-0.0353906	-0.074009	0.00319018
Malignant neoplasm of small intestine, including duodenum	-0.0388053	-0.161343	0.0836862	0.934069	neoplasms	Disease Diagnoses	41270#159.2	0.92691	0.0278191	-0.0947261	0.150013
Irregular menstrual cycle	0.0359562	-0.017356	0.0892712	0.755898	genitourinary	Disease Diagnoses	41270#626.13	0.7202	0.0333452	-0.0199253	0.0865521
Varicella infection	-0.145372	-0.437658	0.146735	0.872685	infectious diseases	Disease Diagnoses	41270#079.1	0.839957	-0.1279	-0.423353	0.16501
Other derangement of joint	-0.0281859	-0.0749814	0.0186064	0.802856	musculoskeletal	Disease Diagnoses	41270#742.9	0.749174	-0.0270412	-0.0739294	0.0197915
Intestinal disaccharidase deficiencies and disaccharide malabsorption	0.00748773	-0.115059	0.13001	0.990797	endocrine/metabolic	Disease Diagnoses	41270#271.3	0.960057	-0.0138262	-0.136579	0.108566
Orthostatic hypotension	0.0070495	-0.0273999	0.041496	0.961727	circulatory system	Disease Diagnoses	41270#458.1	0.884254	-0.0121407	-0.0465809	0.0222714
Fracture of tibia and fibula	0.00895703	-0.0330412	0.050952	0.961727	injuries & poisonings	Disease Diagnoses	41270#800.3	0.974145	0.00339219	-0.0386476	0.0453891
Eye infection, viral	-0.0673949	-0.205635	0.0707914	0.87468	sense organs	Disease Diagnoses	41270#369.2	0.883362	-0.0491545	-0.18785	0.0890402
Cancer of oropharynx	0.0234191	-0.0898876	0.136697	0.961727	neoplasms	Disease Diagnoses	41270#149.1	0.952983	0.0172707	-0.0962046	0.130436
Herpes zoster	0.0129955	-0.0759508	0.101922	0.974527	infectious diseases	Disease Diagnoses	41270#053	0.889052	-0.030542	-0.119681	0.058395
Seborrheic keratosis	-0.0540695	-0.085271	-0.0228716	0.0328906	dermatologic	Disease Diagnoses	41270#702.2	0.00989475	-0.0587429	-0.0900076	-0.0275044
Conjunctivitis, noninfectious	-0.181119	-0.487778	0.125276	0.810343	sense organs	Disease Diagnoses	41270#371.2	0.603782	-0.240741	-0.552145	0.0675841
Other specified gastritis	-4.78891e-05	-0.0187554	0.0186588	0.999257	digestive	Disease Diagnoses	41270#535.8	0.846767	-0.00801247	-0.0267268	0.0106937
Pelvic inflammatory disease, NOS	0.06891	-0.0508769	0.188701	0.81998	genitourinary	Disease Diagnoses	41270#614.33	0.91392	-0.034954	-0.15511	0.0848216
Arrhythmia (cardiac) NOS	-0.0244767	-0.0758041	0.0268442	0.88073	circulatory system	Disease Diagnoses	41270#427.5	0.952983	0.00714528	-0.0441529	0.0583831
Benign neoplasm of thyroid glands	-0.182659	-0.297717	-0.0676173	0.0730643	neoplasms	Disease Diagnoses	41270#226	0.918249	-0.0303583	-0.145795	0.0847248
Fracture of clavicle or scapula	0.0247637	-0.0322915	0.081814	0.889576	injuries & poisonings	Disease Diagnoses	41270#803.3	0.879252	-0.0206194	-0.0778055	0.0364846
Superficial injury without mention of infection	-0.00809018	-0.0326492	0.0164673	0.928581	injuries & poisonings	Disease Diagnoses	41270#915	0.952983	0.00352105	-0.0210351	0.0280634
Ingrowing nail	0.0283223	-0.0421076	0.0987413	0.908029	dermatologic	Disease Diagnoses	41270#703.1	0.997799	-0.00116117	-0.0716713	0.0692282
Atopic/contact dermatitis due to other or unspecified	-0.030759	-0.0621935	0.000672997	0.504445	dermatologic	Disease Diagnoses	41270#939	0.996865	-0.000700549	-0.0321373	0.0307131
Generalized anxiety disorder	-0.00803686	-0.132144	0.116036	0.990351	mental disorders	Disease Diagnoses	41270#300.11	0.817247	-0.0581015	-0.182751	0.0661513
Partial epilepsy	0.0361412	-0.0674973	0.139761	0.923463	neurological	Disease Diagnoses	41270#345.12	0.612505	-0.0795663	-0.183695	0.0242724
Carcinoma in situ of skin	-0.153546	-0.210864	-0.0962429	1.43991e-05	neoplasms	Disease Diagnoses	41270#172.3	5.25133e-07	-0.171754	-0.229409	-0.114199
Other disorders of metabolism	0.0469038	0.00240725	0.0913963	0.446661	endocrine/metabolic	Disease Diagnoses	41270#277	0.8279	-0.019943	-0.0644885	0.0245539
Septicemia	0.0036044	-0.0969697	0.104159	0.993409	infectious diseases	Disease Diagnoses	41270#038	0.960057	-0.0109462	-0.111617	0.0894779
Hyperparathyroidism	0.026452	-0.0285065	0.081404	0.875981	endocrine/metabolic	Disease Diagnoses	41270#252.1	0.975602	-0.00407449	-0.0590639	0.0508432
Polycythemia vera	0.0811278	-0.0131774	0.175409	0.602765	neoplasms	Disease Diagnoses	41270#200.1	0.789014	0.048846	-0.0453843	0.142877
Secondary malignant neoplasm of liver	-0.0230325	-0.0525975	0.00652985	0.684142	neoplasms	Disease Diagnoses	41270#198.4	0.235427	-0.0367648	-0.0663685	-0.0071836
Anomalies of tooth position/malocclusion	-0.0235481	-0.133715	0.0866068	0.961727	digestive	Disease Diagnoses	41270#524.3	0.911997	-0.0327889	-0.143333	0.0774435
Vitamin D deficiency	0.0251696	-0.0148567	0.0651926	0.792492	endocrine/metabolic	Disease Diagnoses	41270#261.4	0.914104	-0.0116115	-0.0516709	0.0284089
Cystitis	-0.0171287	-0.0586311	0.0243688	0.907321	genitourinary	Disease Diagnoses	41270#592.1	0.997883	0.000404566	-0.0411069	0.0418745
Renal colic	0.0402482	-0.00737034	0.0878642	0.615265	genitourinary	Disease Diagnoses	41270#594.8	0.494532	0.0437768	-0.00378557	0.0912904
Unspecified diffuse connective tissue disease	0.0346977	-0.00126786	0.070661	0.511126	dermatologic	Disease Diagnoses	41270#709.7	0.863452	0.0143556	-0.0216055	0.0502872
Calculus of lower urinary tract	0.0121899	-0.0489833	0.0733558	0.961727	genitourinary	Disease Diagnoses	41270#594.2	0.817247	0.028563	-0.0325381	0.089579
Intestinal infection	0.0102036	-0.0825584	0.102945	0.985647	infectious diseases	Disease Diagnoses	41270#008	0.863452	-0.0369675	-0.129985	0.0558255
Syncope and collapse	-0.00605194	-0.0242363	0.0121315	0.928063	symptoms	Disease Diagnoses	41270#788	0.319439	-0.0204722	-0.0386684	-0.00228402
Pelvic peritoneal adhesions, female (postoperative) (postinfection)	-0.00237756	-0.0420385	0.0372839	0.990797	genitourinary	Disease Diagnoses	41270#614.1	0.89181	0.013415	-0.0262533	0.0530471
Pneumococcal pneumonia	-0.00860041	-0.0278526	0.0106507	0.886656	respiratory	Disease Diagnoses	41270#480.11	0.636082	-0.014246	-0.0334997	0.00499908
Hemorrhage or hematoma complicating a procedure	-0.0101906	-0.0349958	0.014613	0.907321	injuries & poisonings	Disease Diagnoses	41270#850	0.914104	-0.00709306	-0.03191	0.0177093
Retinal vascular changes and abnomalities	0.00492102	-0.0480574	0.057891	0.987784	sense organs	Disease Diagnoses	41270#362.4	0.951764	0.008435	-0.0445147	0.0613193
Bone cancer	0.0435607	-0.113783	0.200835	0.947892	neoplasms	Disease Diagnoses	41270#170.1	0.975602	0.0113676	-0.146054	0.168209
Otitis externa	0.0150176	-0.0630988	0.0931238	0.961727	sense organs	Disease Diagnoses	41270#380.1	0.975602	0.00580039	-0.0724081	0.0838641
Diarrhea	0.0893576	0.0229795	0.155727	0.211074	digestive	Disease Diagnoses	41270#561.1	0.995857	0.00225388	-0.0641722	0.0685763
Complication of internal orthopedic device	0.0183499	-0.0109168	0.0476149	0.792492	injuries & poisonings	Disease Diagnoses	41270#858	0.975602	0.00214505	-0.0271256	0.0313959
Corns and callosities	0.0398178	-0.0637871	0.143397	0.914235	dermatologic	Disease Diagnoses	41270#700	0.955549	0.0128914	-0.0908161	0.116346
Abnormality of organs and soft tissues of pelvis complicating pregnancy, childbirth, or the puerperium	-0.0215383	-0.0854237	0.0423737	0.926048	pregnancy complications	Disease Diagnoses	41270#654.1	0.995857	-0.00219604	-0.0660213	0.0615348
Cholesteatoma	0.0602257	-0.0240381	0.144474	0.725403	sense organs	Disease Diagnoses	41270#385.3	0.641662	0.0617059	-0.0224988	0.145753
Other and unspecified coagulation defects	0.0695551	-0.0210974	0.160187	0.688524	hematopoietic	Disease Diagnoses	41270#286.7	0.828081	-0.0406255	-0.131567	0.0501033
Conductive hearing loss	0.037166	-0.0528653	0.127186	0.907321	sense organs	Disease Diagnoses	41270#389.2	0.917947	0.0238139	-0.0662393	0.113679
Gastric ulcer	-0.00739012	-0.0354722	0.0206899	0.949742	digestive	Disease Diagnoses	41270#531.2	0.861158	-0.0115922	-0.039689	0.0164856
Corneal degenerations	-0.0452487	-0.111352	0.0208379	0.745407	sense organs	Disease Diagnoses	41270#364.4	0.914104	-0.0187515	-0.0848389	0.0472333
Frequency of urination and polyuria	0.0105377	-0.0208237	0.0418974	0.927132	genitourinary	Disease Diagnoses	41270#599.5	0.556345	0.0265011	-0.00482878	0.0578097
Posttraumatic stress disorder	-0.0332378	-0.146774	0.0802891	0.943585	mental disorders	Disease Diagnoses	41270#300.9	0.977346	-0.00771327	-0.121616	0.105865
Degenerative disease of the spinal cord	-0.0264249	-0.0694905	0.0166361	0.794645	neurological	Disease Diagnoses	41270#334	0.74585	-0.0251897	-0.0683069	0.0178816
Disorders of menstruation and other abnormal bleeding from female genital tract	-0.00919589	-0.0612486	0.0428557	0.964996	genitourinary	Disease Diagnoses	41270#626	0.750765	-0.0299569	-0.0821181	0.0221336
Other disorders of bladder	0.0074553	-0.0134178	0.0283277	0.921549	genitourinary	Disease Diagnoses	41270#596	0.650954	0.0148941	-0.00596002	0.0357391
Anemia of chronic disease	0.0239054	-0.0645135	0.112308	0.948869	hematopoietic	Disease Diagnoses	41270#285.2	0.884546	0.0308181	-0.0575581	0.119017
Acute appendicitis	0.0579969	0.0130347	0.102957	0.248231	digestive	Disease Diagnoses	41270#540.11	0.886118	0.015543	-0.0294522	0.0604907
Emphysema	0.0333371	-0.00322618	0.0698979	0.568011	respiratory	Disease Diagnoses	41270#496.1	0.65292	0.0258585	-0.0106578	0.0623456
Fracture of ankle and foot	-0.0383609	-0.0850422	0.0083162	0.632467	injuries & poisonings	Disease Diagnoses	41270#801	0.294198	-0.0544478	-0.10126	-0.007694
Cervical intraepithelial neoplasia [CIN] [Cervical dysplasia]	-0.0131242	-0.0605788	0.0343329	0.947892	neoplasms	Disease Diagnoses	41270#180.3	0.827036	-0.0213364	-0.0688438	0.0261165
Contracture of joint	0.0147824	-0.100652	0.130189	0.983158	musculoskeletal	Disease Diagnoses	41270#739	0.955549	-0.0148021	-0.130529	0.100595
Disorders of adrenal glands	0.0251099	-0.0873651	0.137556	0.961727	endocrine/metabolic	Disease Diagnoses	41270#255	0.737451	0.0677723	-0.0445252	0.179797
Congenital deficiency of other clotting factors (including factor VII)	0.033821	-0.0724833	0.140108	0.934069	hematopoietic	Disease Diagnoses	41270#286.12	0.871998	-0.0408362	-0.147433	0.065481
Cerebral aneurysm	-0.0722822	-0.160389	0.0158075	0.632467	circulatory system	Disease Diagnoses	41270#433.5	0.968444	-0.0079627	-0.0961861	0.0800677
Amyloidosis	-0.0301819	-0.150303	0.0898946	0.953772	endocrine/metabolic	Disease Diagnoses	41270#270.33	0.608055	-0.0929994	-0.2136	0.0272071
Primary open angle glaucoma	0.0140348	-0.0291768	0.057241	0.929906	sense organs	Disease Diagnoses	41270#365.11	0.644702	0.0311634	-0.0119768	0.0742635
Acute gastritis	0.0562557	0.00354652	0.108959	0.436761	digestive	Disease Diagnoses	41270#535.1	0.252847	0.0643163	0.0116987	0.116874
Intestinal helminthiases	0.00286092	-0.159658	0.165345	0.994749	infectious diseases	Disease Diagnoses	41270#134.1	0.887521	-0.0561042	-0.219319	0.106423
Visual field defects	-0.00168223	-0.0793801	0.0760022	0.993409	sense organs	Disease Diagnoses	41270#368.4	0.914671	-0.0213254	-0.0990674	0.0562705
Disorders of magnesium metabolism	-0.035799	-0.0875876	0.0159823	0.742772	endocrine/metabolic	Disease Diagnoses	41270#275.3	0.651541	-0.036823	-0.0886917	0.0149773
Aspergillosis	0.0461406	-0.0803287	0.172564	0.921549	infectious diseases	Disease Diagnoses	41270#117.4	0.787888	0.0657509	-0.0605884	0.191743
Diseases of lips	-0.0534327	-0.1226	0.0157263	0.688521	digestive	Disease Diagnoses	41270#528.5	0.794304	-0.0349885	-0.104263	0.0341668
Pyogenic granuloma	-0.0778207	-0.179436	0.0237797	0.689236	dermatologic	Disease Diagnoses	41270#686.4	0.61863	-0.0772391	-0.179193	0.0244415
Disturbances in tooth eruption	-0.0202745	-0.0658601	0.0253096	0.886656	digestive	Disease Diagnoses	41270#520.2	0.441179	-0.0449702	-0.0906866	0.000692828
Atherosclerosis of the extremities	0.0402491	-0.017471	0.0979619	0.738367	circulatory system	Disease Diagnoses	41270#440.2	0.672285	0.0391942	-0.0184046	0.096722
Other open wound of head and face	-0.0125463	-0.0469405	0.021845	0.921549	injuries & poisonings	Disease Diagnoses	41270#870.3	0.601224	-0.0268764	-0.0613055	0.00752297
Polycystic ovaries	0.030824	-0.0953954	0.157142	0.954675	endocrine/metabolic	Disease Diagnoses	41270#256.4	0.883623	0.0445304	-0.0814609	0.170169
Femoral hernia	0.0396882	-0.0289043	0.108269	0.818748	digestive	Disease Diagnoses	41270#550.3	0.988398	-0.00383877	-0.0724982	0.0647072
Extrapyramidal disease and abnormal movement disorders	-0.0178946	-0.0903608	0.0545595	0.953772	neurological	Disease Diagnoses	41270#333	0.920322	-0.01806	-0.0906017	0.0543533
Cataplexy and narcolepsy	-0.117453	-0.375109	0.140107	0.886656	neurological	Disease Diagnoses	41270#347	0.868624	-0.100847	-0.360729	0.157042
Tuberculosis	0.0661415	-0.0857395	0.217975	0.889576	bacterial infection	Disease Diagnoses	41270#10	0.162769	0.204022	0.052868	0.354781
Other dyschromia	-0.0771655	-0.138194	-0.0161477	0.271664	dermatologic	Disease Diagnoses	41270#694.2	0.497625	-0.0555337	-0.116724	0.00555718
Agorophobia, social phobia, and panic disorder	-0.0390689	-0.093284	0.0151409	0.720561	mental disorders	Disease Diagnoses	41270#300.12	0.643655	-0.0394172	-0.0937462	0.0148364
Cancer of other female genital organs (excluding uterus and ovary)	-0.0563065	-0.162286	0.0496607	0.862319	neoplasms	Disease Diagnoses	41270#184.2	0.87356	0.0395094	-0.066525	0.145287
Aneurysm of other specified artery	-0.00677271	-0.115409	0.101838	0.990351	circulatory system	Disease Diagnoses	41270#442.8	0.914484	0.029912	-0.0786887	0.138242
Skull and face fracture and other intercranial injury	0.00143187	-0.036084	0.0389454	0.993409	injuries & poisonings	Disease Diagnoses	41270#819	0.879252	-0.0135875	-0.0511549	0.023945
Other conditions of brain, NOS	-0.0207318	-0.093658	0.0521818	0.943763	neurological	Disease Diagnoses	41270#348.9	0.920322	-0.0181904	-0.0911888	0.0546785
Early or threatened labor; hemorrhage in early pregnancy	-0.0429404	-0.110677	0.0248236	0.785388	pregnancy complications	Disease Diagnoses	41270#636	0.955549	0.00866733	-0.0589681	0.0762002
Other acquired deformities of limbs	-0.00441138	-0.0454138	0.0365872	0.98597	musculoskeletal	Disease Diagnoses	41270#736	0.668446	-0.0285161	-0.0695657	0.0124914
Symptoms and disorders of the joints	0.0497746	-0.00535361	0.104899	0.574336	musculoskeletal	Disease Diagnoses	41270#741	0.809957	0.0264249	-0.028693	0.0814736
Pituitary hypofunction	-0.0175359	-0.132865	0.0977525	0.973516	endocrine/metabolic	Disease Diagnoses	41270#253.2	0.995857	0.00404937	-0.111387	0.119161
Acidosis	0.0156114	-0.0247563	0.0559757	0.913917	endocrine/metabolic	Disease Diagnoses	41270#276.41	0.997883	0.00045026	-0.0398964	0.0407591
Disorders of external ear	0.00119643	-0.0712698	0.073649	0.994749	sense organs	Disease Diagnoses	41270#380	0.863452	0.0287281	-0.0436982	0.101033
Osteoarthrosis NOS	-0.0172419	-0.0689664	0.0344742	0.928063	musculoskeletal	Disease Diagnoses	41270#740.9	0.670944	-0.0355418	-0.0873682	0.0162155
Gingival and periodontal diseases	-0.00647132	-0.0906128	0.0776552	0.987784	digestive	Disease Diagnoses	41270#523	0.918533	-0.0215476	-0.105832	0.0625617
Dementias	0.0226179	-0.0146749	0.0599071	0.8016	mental disorders	Disease Diagnoses	41270#290.1	0.945775	-0.00648352	-0.0437471	0.0307486
Torsion dystonia	0.0346361	-0.0666387	0.135888	0.923463	neurological	Disease Diagnoses	41270#333.4	0.955549	-0.0126551	-0.114088	0.0885266
Mineral deficiency NEC	-0.0271745	-0.104297	0.0499331	0.923291	endocrine/metabolic	Disease Diagnoses	41270#262	0.996865	-0.00176526	-0.0789722	0.0752963
Von willebrand's disease	0.18163	-0.00914372	0.372334	0.522736	hematopoietic	Disease Diagnoses	41270#286.11	0.996865	0.00446247	-0.186675	0.19476
Pneumonia	0.0058255	-0.017904	0.0295539	0.953772	respiratory	Disease Diagnoses	41270#480	0.75153	-0.0135903	-0.0373186	0.0101248
Secondary malignancy of lymph nodes	-0.0109178	-0.0337323	0.0118953	0.878964	neoplasms	Disease Diagnoses	41270#198.1	0.879252	-0.00820933	-0.0310365	0.0146054
Corneal ulcer	-0.0319361	-0.174772	0.110845	0.961727	sense organs	Disease Diagnoses	41270#370.1	0.970843	-0.0123972	-0.155549	0.130246
Cancer of bladder	-0.00444832	-0.0693719	0.0604634	0.99004	neoplasms	Disease Diagnoses	41270#189.2	0.90612	-0.0199137	-0.0848605	0.0449299
Secondary malignant neoplasm of digestive systems	-0.0252808	-0.0636719	0.013106	0.764296	neoplasms	Disease Diagnoses	41270#198.3	0.3269	-0.0430386	-0.0815021	-0.00461312
Benign neoplasm of kidney and other urinary organs	-0.036301	-0.161141	0.088502	0.943585	neoplasms	Disease Diagnoses	41270#223	0.945775	-0.0218066	-0.14681	0.102816
Benign neoplasm of eye, uveal	0.0611148	-0.10552	0.227651	0.921549	neoplasms	Disease Diagnoses	41270#224.1	0.997883	0.00136979	-0.165447	0.167517
Anal and rectal polyp	-0.0279801	-0.0481536	-0.00780809	0.183724	digestive	Disease Diagnoses	41270#565.1	0.952043	-0.00320556	-0.0233796	0.0169591
Retinal detachment with retinal defect	0.0394197	-0.0068809	0.0857175	0.609746	sense organs	Disease Diagnoses	41270#361.1	0.569502	0.0382205	-0.00802075	0.0844157
Hypopotassemia	-0.00100101	-0.0325871	0.0305825	0.993409	endocrine/metabolic	Disease Diagnoses	41270#276.14	0.884546	0.0110316	-0.0205381	0.0425787
Open wound of ear	-0.109443	-0.242769	0.0238488	0.632467	injuries & poisonings	Disease Diagnoses	41270#870.2	0.702545	-0.0872799	-0.221231	0.0461874
Neoplasm of unspecified nature of digestive system	0.0238966	-0.0279997	0.0757874	0.885441	neoplasms	Disease Diagnoses	41270#158	0.782618	0.0275589	-0.0242857	0.0793426
Other specified disorders involving the immune mechanism	0.147055	-0.175228	0.46901	0.886656	endocrine/metabolic	Disease Diagnoses	41270#279.8	0.952043	0.0505104	-0.272639	0.371469
Other infectious and parasitic diseases	-0.0462841	-0.133566	0.0409793	0.862929	infectious diseases	Disease Diagnoses	41270#136	0.932405	0.0185754	-0.0686827	0.105657
Nontoxic uninodular goiter	-0.105762	-0.181024	-0.030512	0.177404	endocrine/metabolic	Disease Diagnoses	41270#241.1	0.844996	-0.0324635	-0.107912	0.0428391
Abscess or ulceration of vulva	0.176628	0.0505975	0.302626	0.177404	genitourinary	Disease Diagnoses	41270#614.54	0.565597	0.104268	-0.0215707	0.229772
Bronchiectasis	0.0326198	-0.00106769	0.0663052	0.509562	respiratory	Disease Diagnoses	41270#496.3	0.951159	-0.00552225	-0.0392144	0.0281432
Periapical abscess	-0.0165714	-0.0709951	0.0378477	0.937305	digestive	Disease Diagnoses	41270#522.5	0.918533	-0.0142239	-0.0687157	0.0401957
Excessive or frequent menstruation	0.00478566	-0.019149	0.0287214	0.961727	genitourinary	Disease Diagnoses	41270#626.12	0.945775	0.004182	-0.0197419	0.0280942
Aneurysm and dissection of heart	-0.00519307	-0.0665989	0.0562061	0.987784	circulatory system	Disease Diagnoses	41270#411.41	0.948786	0.0105258	-0.0508489	0.0718146
Adrenogenital disorders	-0.271804	-0.733595	0.189851	0.811915	endocrine/metabolic	Disease Diagnoses	41270#255.3	0.996865	0.0124907	-0.452192	0.471792
Other upper respiratory disease	0.0334928	0.00268692	0.0642976	0.431897	respiratory	Disease Diagnoses	41270#479	0.645943	0.0221524	-0.00864679	0.0529302
Ventral hernia	0.0102173	-0.024345	0.0447773	0.941565	digestive	Disease Diagnoses	41270#550.5	0.787345	-0.0181217	-0.0527148	0.016442
Other abnormal blood chemistry	-0.0010131	-0.0210188	0.0189918	0.991889	symptoms	Disease Diagnoses	41270#790.6	0.995857	0.000720916	-0.0192606	0.020694
Benign neoplasm of spinal cord, meninges	0.01448	-0.21534	0.244091	0.990351	neoplasms	Disease Diagnoses	41270#225.2	0.877448	-0.0846208	-0.316085	0.145449
Primary/intrinsic cardiomyopathies	0.0440195	-0.00513838	0.0931725	0.578016	circulatory system	Disease Diagnoses	41270#425.1	0.0487177	0.0789369	0.0299084	0.127917
Other disorders of male genital organs	0.0490599	0.0119101	0.0862098	0.22548	genitourinary	Disease Diagnoses	41270#608	0.941802	-0.00692489	-0.0440853	0.0302033
Benign neoplasm of bone and articular cartilage	0.0256987	-0.0838896	0.135265	0.957407	neoplasms	Disease Diagnoses	41270#213	0.914793	-0.0298979	-0.139802	0.0797033
Chronic pharyngitis and nasopharyngitis	0.02732	-0.0333049	0.087938	0.886656	respiratory	Disease Diagnoses	41270#472	0.762139	0.0341946	-0.0264043	0.0947092
Appendiceal conditions	0.0453474	-0.0592658	0.149943	0.889576	digestive	Disease Diagnoses	41270#540	0.914104	0.0301854	-0.0744726	0.134593
Back pain	0.00332475	-0.01334	0.0199891	0.961727	symptoms	Disease Diagnoses	41270#760	0.914104	0.00476392	-0.0119024	0.0214243
Cervical cancer	0.0910795	-0.0310355	0.213168	0.70516	neoplasms	Disease Diagnoses	41270#180.1	0.205149	0.156549	0.0348666	0.277953
Impetigo	-0.381476	-0.695698	-0.0672651	0.317694	dermatologic	Disease Diagnoses	41270#686.2	0.173583	-0.427504	-0.749863	-0.108794
Vaginitis and vulvovaginitis	0.0358384	-0.0617403	0.133403	0.921178	genitourinary	Disease Diagnoses	41270#614.52	0.846767	0.0417441	-0.0558366	0.139114
Immunity deficiency	0.00321633	-0.16772	0.174107	0.994646	endocrine/metabolic	Disease Diagnoses	41270#279.1	0.683936	0.113965	-0.0565321	0.28388
Other hypertrophic cardiomyopathy	-0.0474425	-0.167229	0.0723065	0.908049	circulatory system	Disease Diagnoses	41270#425.12	0.963608	-0.0122401	-0.132197	0.107368
Viral hepatitis B	-0.0120063	-0.165841	0.141787	0.987784	infectious diseases	Disease Diagnoses	41270#070.2	0.857728	-0.0640245	-0.218533	0.089848
Burns	0.00952346	-0.069858	0.0888952	0.985419	injuries & poisonings	Disease Diagnoses	41270#1000	0.960057	0.00903983	-0.0704216	0.0883487
Alcoholism	-0.00805951	-0.0266983	0.0105784	0.889755	mental disorders	Disease Diagnoses	41270#317.1	0.743191	-0.0110581	-0.0297101	0.00758578
Symptoms involving nervous and musculoskeletal systems	-0.010094	-0.0481845	0.0279937	0.949742	symptoms	Disease Diagnoses	41270#781	0.945775	-0.00663779	-0.0447389	0.0314292
Other hypertrophic and atrophic conditions of skin	-0.013088	-0.0582941	0.0321138	0.943585	dermatologic	Disease Diagnoses	41270#701	0.955549	0.00553182	-0.0396791	0.0506946
Laxity of ligament or hypermobility syndrome	-0.00118884	-0.0842397	0.0818569	0.995273	musculoskeletal	Disease Diagnoses	41270#728.2	0.865051	-0.0328538	-0.116109	0.0502275
Acute posthemorrhagic anemia	-0.0557908	-0.1707	0.0590975	0.87468	hematopoietic	Disease Diagnoses	41270#285.1	0.952983	-0.0162216	-0.131373	0.0985921
Secondary hypothyroidism	0.033176	-0.0147474	0.0810943	0.741057	endocrine/metabolic	Disease Diagnoses	41270#244.1	0.636082	-0.0355012	-0.0835363	0.0124752
Other intestinal obstruction	-0.00725019	-0.0361355	0.021633	0.953772	digestive	Disease Diagnoses	41270#560.4	0.780044	-0.0158226	-0.0447258	0.0130604
Atrioventricular block, complete	0.0954124	0.0373907	0.153429	0.0536735	circulatory system	Disease Diagnoses	41270#426.24	0.74585	0.0338596	-0.0240514	0.0916974
Other diseases of blood and blood-forming organs	-0.024667	-0.104375	0.0550287	0.934485	hematopoietic	Disease Diagnoses	41270#289	0.995857	0.00270483	-0.0769591	0.0822226
Peritoneal adhesions (postoperative) (postinfection)	-0.0189147	-0.0465796	0.00874828	0.745407	digestive	Disease Diagnoses	41270#568.1	0.794304	-0.0141603	-0.041849	0.0135097
Musculoskeletal symptoms referable to limbs	-0.00282669	-0.067506	0.0618441	0.991889	symptoms	Disease Diagnoses	41270#771	0.952983	0.0091001	-0.0555904	0.0736916
Acute and chronic tonsillitis	-0.0868186	-0.183801	0.0101534	0.578016	respiratory	Disease Diagnoses	41270#474	0.92691	-0.0218748	-0.119171	0.0751747
Dermatophytosis of nail	-0.000518901	-0.170918	0.16979	0.999257	infectious diseases	Disease Diagnoses	41270#110.11	0.650954	0.120991	-0.0488383	0.290243
Hyperemesis gravidarum	-0.0135924	-0.193337	0.166444	0.987784	pregnancy complications	Disease Diagnoses	41270#643.1	0.963104	-0.0186598	-0.198541	0.160439
Mild cognitive impairment	0.056022	-0.0259094	0.13793	0.745407	mental disorders	Disease Diagnoses	41270#292.2	0.796197	-0.0409662	-0.123125	0.0410171
Disorders of bilirubin excretion	0.0289089	-0.0517257	0.109533	0.921549	endocrine/metabolic	Disease Diagnoses	41270#277.4	0.966783	0.00758635	-0.0730964	0.0881177
Acromegaly and gigantism	-0.178604	-0.384667	0.0273942	0.598148	endocrine/metabolic	Disease Diagnoses	41270#253.11	0.670944	-0.141373	-0.348806	0.0648613
Protozoan infection	0.440373	-0.0842579	0.963379	0.615492	infectious diseases	Disease Diagnoses	41270#131	0.795426	0.260832	-0.262498	0.78013
Hypoglycemia	0.0775282	0.0307872	0.124266	0.0503488	endocrine/metabolic	Disease Diagnoses	41270#251.1	0.526764	0.0409387	-0.00575048	0.0875805
Osteoarthrosis, localized, secondary	-0.00430444	-0.0980385	0.0894108	0.991889	musculoskeletal	Disease Diagnoses	41270#740.12	0.991164	-0.0045166	-0.0983767	0.0891245
Cancer of of nasal cavities	0.160656	-0.0630377	0.384221	0.722238	neoplasms	Disease Diagnoses	41270#149.9	0.558375	0.185897	-0.0369302	0.407829
Cancer of lip	-0.221098	-0.4724	0.0301574	0.589124	neoplasms	Disease Diagnoses	41270#145.1	0.283817	-0.299329	-0.554893	-0.0458196
Diseases of esophagus	0.0323159	-0.0394339	0.104054	0.886656	digestive	Disease Diagnoses	41270#530	0.921187	-0.0168665	-0.0886989	0.0548391
Raynaud's syndrome	-0.00416998	-0.0495415	0.0411969	0.987784	circulatory system	Disease Diagnoses	41270#443.1	0.759584	-0.0257032	-0.0711414	0.0196834
Urinary tract infection	0.00687189	-0.00861117	0.0223546	0.886656	genitourinary	Disease Diagnoses	41270#591	0.90612	-0.00474805	-0.0202338	0.0107324
Degeneration of intervertebral disc	0.0215673	-0.00920875	0.0523417	0.734664	musculoskeletal	Disease Diagnoses	41270#722.6	0.895715	0.0101848	-0.020597	0.0409447
Congenital anomalies of great vessels	0.0198047	-0.014944	0.0545506	0.822206	congenital anomalies	Disease Diagnoses	41270#747.13	0.646587	0.0249268	-0.00977247	0.0596002
Acquired toe deformities	-0.00594313	-0.0460908	0.0341999	0.974527	musculoskeletal	Disease Diagnoses	41270#735.2	0.563684	0.033367	-0.00677412	0.0734726
Visual disturbances	-0.00665096	-0.0569831	0.043676	0.981853	sense organs	Disease Diagnoses	41270#368	0.940413	0.00981461	-0.0405178	0.0600874
Other hereditary hemolytic anemias	0.111561	-0.0692479	0.292296	0.792492	hematopoietic	Disease Diagnoses	41270#282.9	0.918533	0.0466004	-0.134129	0.226624
Eosinophilia	0.136982	-0.0391739	0.313063	0.684828	hematopoietic	Disease Diagnoses	41270#288.3	0.928027	0.039137	-0.137314	0.214877
Other and unspecified disorders of the nervous system	-0.00969857	-0.090021	0.0706094	0.985419	neurological	Disease Diagnoses	41270#349	0.937481	-0.016318	-0.0967851	0.0639892
Malignant neoplasm of liver, primary	-0.126579	-0.247184	-0.0060163	0.44682	neoplasms	Disease Diagnoses	41270#155.1	0.797426	-0.0595864	-0.180445	0.0608998
Benign neoplasm of adrenal gland	0.050754	-0.0603544	0.161836	0.886656	neoplasms	Disease Diagnoses	41270#227.1	0.884546	-0.0389464	-0.150399	0.072188
Traumatic amputation	-0.0542726	-0.145117	0.0365571	0.807616	injuries & poisonings	Disease Diagnoses	41270#872	0.797426	-0.0449853	-0.135957	0.045784
Myeloid leukemia, chronic	-0.0535993	-0.205215	0.0979656	0.923291	neoplasms	Disease Diagnoses	41270#204.22	0.921187	0.0356388	-0.115886	0.186647
Sensorineural hearing loss	0.0127722	-0.0480455	0.0735809	0.961727	sense organs	Disease Diagnoses	41270#389.1	0.92691	0.0137533	-0.0470656	0.074485
Benign neoplasm of pituitary gland and craniopharyngeal duct (pouch)	-0.044806	-0.1447	0.0550678	0.886656	neoplasms	Disease Diagnoses	41270#227.3	0.817247	-0.0465289	-0.146659	0.0533469
Functional digestive disorders	0.0254323	-0.0364058	0.0872616	0.907321	digestive	Disease Diagnoses	41270#564	0.997883	0.00038915	-0.061514	0.0621987
Organic or persistent insomnia	-0.0538732	-0.165274	0.0575044	0.87468	neurological	Disease Diagnoses	41270#327.41	0.65292	-0.0791496	-0.191011	0.0323807
Perforation of tympanic membrane	0.029619	-0.0356557	0.0948851	0.886656	sense organs	Disease Diagnoses	41270#384.4	0.73569	0.0396402	-0.0256147	0.104797
Calculus of ureter	0.00184262	-0.0377237	0.0414066	0.991889	genitourinary	Disease Diagnoses	41270#594.3	0.955549	-0.00514269	-0.0447406	0.0344175
Corneal opacity and other disorders of cornea	0.0424189	-0.0575901	0.142404	0.895346	sense organs	Disease Diagnoses	41270#364	0.955549	0.0129114	-0.087142	0.112733
Malignant neoplasm of ovary and other uterine adnexa	-0.0717869	-0.227602	0.0839362	0.885441	neoplasms	Disease Diagnoses	41270#184.1	0.914484	-0.0438004	-0.200233	0.111987
Regional enteritis	0.0136204	-0.0321764	0.0594142	0.941565	digestive	Disease Diagnoses	41270#555.1	0.891189	0.0156256	-0.0301749	0.0613775
Acute periodontitis	0.17011	0.0032842	0.336841	0.469205	digestive	Disease Diagnoses	41270#523.31	0.920322	0.0406366	-0.126642	0.207264
Impacted cerumen	0.0595916	-0.0365712	0.15573	0.792492	sense organs	Disease Diagnoses	41270#380.4	0.651685	0.0681279	-0.027927	0.163983
Nodular lymphoma	-0.0372172	-0.133339	0.0588846	0.913917	neoplasms	Disease Diagnoses	41270#202.21	0.0185218	-0.171729	-0.268576	-0.0751551
Neoplasm of uncertain behavior of skin	-0.100926	-0.244979	0.0430978	0.734664	neoplasms	Disease Diagnoses	41270#173	0.952983	0.0214794	-0.122577	0.165058
Other diseases of lung	0.0224074	-0.0225607	0.0673713	0.872685	respiratory	Disease Diagnoses	41270#510	0.787888	0.023441	-0.0214843	0.068321
Noninflammatory disorders of vagina	0.0336416	-0.0165179	0.0837992	0.759215	genitourinary	Disease Diagnoses	41270#619.4	0.782016	0.0267084	-0.0234444	0.0768031
Temporomandibular joint disorder, unspecified	0.00760883	-0.109441	0.124637	0.990351	digestive	Disease Diagnoses	41270#526.41	0.993131	0.00481302	-0.11248	0.121765
Vaginal enterocele, congenital or acquired	0.0106318	-0.0643762	0.0856227	0.97732	genitourinary	Disease Diagnoses	41270#618.6	0.861517	-0.0301518	-0.105357	0.0449125
Thrombocytopenia	0.00392699	-0.0385758	0.0464257	0.987784	hematopoietic	Disease Diagnoses	41270#287.3	0.796341	-0.0211207	-0.0636619	0.0213763
Inflammatory and toxic neuropathy	0.0204422	-0.0185565	0.0594382	0.869132	neurological	Disease Diagnoses	41270#357	0.581127	0.0318558	-0.00710059	0.0707791
Suppurative and unspecified otitis media	-0.04774	-0.117971	0.022482	0.749738	sense organs	Disease Diagnoses	41270#381.11	0.993131	-0.00289135	-0.0731951	0.0672913
Type 1 diabetes with ketoacidosis	0.283074	0.165359	0.400745	0.00019277	endocrine/metabolic	Disease Diagnoses	41270#250.11	0.00519884	0.231131	0.113931	0.348101
Candidiasis of skin and nails	0.0782017	-0.158065	0.314293	0.928469	infectious diseases	Disease Diagnoses	41270#112.3	0.927605	-0.0529563	-0.290541	0.183182
Shortness of breath	0.00167648	-0.0194875	0.0228395	0.987784	respiratory	Disease Diagnoses	41270#512.7	0.997301	0.000397764	-0.0207676	0.021553
Tinnitus	-0.0227042	-0.0861345	0.0407179	0.921549	sense organs	Disease Diagnoses	41270#389.4	0.7202	-0.0398081	-0.103359	0.0236416
Cancer of intrathoracic organs	0.0274648	-0.214591	0.269393	0.985419	neoplasms	Disease Diagnoses	41270#164	0.998078	0.000984188	-0.241181	0.241832
Disturbances of amino-acid transport	-0.0410442	-0.404969	0.322677	0.985419	endocrine/metabolic	Disease Diagnoses	41270#270.1	0.920322	0.0905127	-0.274196	0.45244
Pneumonia due to fungus (mycoses)	-0.0173315	-0.163664	0.128947	0.985419	respiratory	Disease Diagnoses	41270#480.3	0.945201	-0.0261411	-0.172829	0.120025
Postinflammatory pulmonary fibrosis	0.043334	-0.00381684	0.0904801	0.558844	respiratory	Disease Diagnoses	41270#502	0.989497	0.00254967	-0.044574	0.0496215
Other disorders of bone and cartilage	-0.00201805	-0.0347024	0.0306635	0.990503	musculoskeletal	Disease Diagnoses	41270#733	0.920322	0.0082313	-0.0244627	0.0409008
Other disorders of neurohypophysis	0.00304738	-0.10323	0.109289	0.993409	endocrine/metabolic	Disease Diagnoses	41270#253.7	0.812187	0.0505359	-0.0555926	0.156415
Disorders of uterus, NEC	-0.0367236	-0.0710808	-0.00236927	0.436761	genitourinary	Disease Diagnoses	41270#619.2	0.817247	-0.0160267	-0.050431	0.0183483
Viral hepatitis	0.0532714	-0.0784548	0.184961	0.908029	infectious diseases	Disease Diagnoses	41270#070	0.920322	0.0332164	-0.0985847	0.164617
Hydrocephalus	-0.0611221	-0.131778	0.00952253	0.600383	neurological	Disease Diagnoses	41270#331.1	0.917947	-0.0187589	-0.0895035	0.0518624
Other venous embolism and thrombosis	0.0195791	-0.0471015	0.0862502	0.943447	circulatory system	Disease Diagnoses	41270#452	0.996865	0.0015723	-0.0651481	0.0681852
Other vitamin B12 deficiency anemia	0.136029	0.0113109	0.260705	0.428337	hematopoietic	Disease Diagnoses	41270#281.12	0.601224	0.0970019	-0.0274264	0.221107
Known or suspected fetal abnormality affecting management of mother	0.0302674	-0.0101498	0.0707015	0.704815	pregnancy complications	Disease Diagnoses	41270#655	0.702545	0.0263386	-0.0139389	0.0665915
Cancer of connective tissue	-0.0867252	-0.185995	0.0125265	0.597208	neoplasms	Disease Diagnoses	41270#170.2	0.312449	-0.112838	-0.212603	-0.0133436
Dysplasia of female genital organs	0.0814663	-0.138089	0.301003	0.920213	genitourinary	Disease Diagnoses	41270#620	0.952043	0.0340226	-0.185772	0.252705
Speech and language disorder	0.154681	-0.00734332	0.316645	0.519515	mental disorders	Disease Diagnoses	41270#315.2	0.794304	0.0819841	-0.0797203	0.243154
Rheumatic disease of the heart valves	0.056872	0.0162901	0.0974511	0.177404	circulatory system	Disease Diagnoses	41270#394	0.545925	0.0347554	-0.00575888	0.0752347
Dislocation	0.0135536	-0.0300649	0.0571692	0.934485	injuries & poisonings	Disease Diagnoses	41270#830	0.918533	0.0111352	-0.0325126	0.0547375
Hypertension complicating pregnancy, childbirth, and the puerperium	0.0736137	0.00369626	0.143585	0.446661	pregnancy complications	Disease Diagnoses	41270#642	0.543005	0.0599591	-0.00962662	0.129453
Cancer of liver and intrahepatic bile duct	0.00744263	-0.0890361	0.103896	0.987784	neoplasms	Disease Diagnoses	41270#155	0.963104	0.0101073	-0.0863822	0.106379
Arthropod-borne diseases	-0.0211392	-0.262426	0.220021	0.987784	infectious diseases	Disease Diagnoses	41270#133	0.931312	-0.053023	-0.296059	0.188512
Iron deficiency anemia secondary to blood loss (chronic)	-0.0290433	-0.110251	0.0521544	0.921549	hematopoietic	Disease Diagnoses	41270#280.2	0.441267	-0.0798077	-0.161348	0.00155434
Spondylosis without myelopathy	-0.0233568	-0.0455324	-0.00118298	0.446661	musculoskeletal	Disease Diagnoses	41270#721.1	0.73987	-0.0133692	-0.0355545	0.00880434
Fracture of unspecified part of femur	0.0274115	-0.0674602	0.122261	0.943585	injuries & poisonings	Disease Diagnoses	41270#800.2	0.957366	-0.0114541	-0.106427	0.0832992
Symptoms of the muscles	0.029243	-0.0349293	0.093406	0.886656	symptoms	Disease Diagnoses	41270#772	0.957815	0.00771049	-0.0565057	0.0718266
Transient mental disorders due to conditions classified elsewhere	-0.026004	-0.194169	0.142155	0.973516	mental disorders	Disease Diagnoses	41270#291.1	0.369594	-0.180777	-0.350656	-0.0117307
Malaise and fatigue	-0.00675842	-0.0352282	0.0217095	0.956857	symptoms	Disease Diagnoses	41270#798	0.750765	-0.0163852	-0.0448752	0.0120851
Mood disorders	0.0838731	-0.0973339	0.264982	0.885441	mental disorders	Disease Diagnoses	41270#296	0.992885	0.00766153	-0.174125	0.188609
Alteration of consciousness	0.0200972	-0.0517973	0.0919785	0.947892	mental disorders	Disease Diagnoses	41270#291.8	0.951159	0.0116048	-0.0603252	0.0834104
Mixed hyperlipidemia	-0.032243	-0.160883	0.0963391	0.953772	endocrine/metabolic	Disease Diagnoses	41270#272.13	0.960057	0.0148582	-0.113943	0.143253
Nerve root and plexus disorders	-0.0171322	-0.0752904	0.0410176	0.942478	neurological	Disease Diagnoses	41270#353	0.794304	-0.0295348	-0.0877838	0.0286281
Irregular menstrual bleeding	-0.0111633	-0.0473543	0.0250289	0.935191	genitourinary	Disease Diagnoses	41270#626.14	0.940413	0.00692958	-0.0292555	0.0430848
Simple and unspecified goiter	-0.02539	-0.100768	0.0499729	0.926053	endocrine/metabolic	Disease Diagnoses	41270#240	0.952983	0.010526	-0.0649339	0.0858497
Personality disorders	0.0363484	-0.0786074	0.151286	0.934069	mental disorders	Disease Diagnoses	41270#301	0.978037	-0.0077277	-0.122967	0.107188
Otalgia	-0.0374769	-0.143788	0.068809	0.923291	sense organs	Disease Diagnoses	41270#382	0.914484	0.0298944	-0.0764878	0.136004
Cancer of larynx, pharynx, nasal cavities	-0.234638	-0.476669	0.00722157	0.509562	neoplasms	Disease Diagnoses	41270#149	0.780526	-0.130215	-0.373949	0.111856
Other acute and subacute forms of ischemic heart disease	0.0671126	0.0247564	0.109467	0.073835	circulatory system	Disease Diagnoses	41270#411.9	0.770764	0.0235768	-0.0187328	0.0658467
Other disorders of intestine	-0.00524761	-0.0334213	0.0229241	0.962307	digestive	Disease Diagnoses	41270#569	0.896753	-0.00918574	-0.0373722	0.0189818
Leukemia	-0.0503035	-0.129318	0.028697	0.781588	neoplasms	Disease Diagnoses	41270#204	0.977346	0.00539393	-0.0736336	0.0842758
Abnormal granulation tissue	-0.0617403	-0.147074	0.0235796	0.719268	dermatologic	Disease Diagnoses	41270#701.5	0.434535	-0.0846724	-0.170386	0.000842456
Synovitis and tenosynovitis	0.012706	-0.0216584	0.0470682	0.920213	musculoskeletal	Disease Diagnoses	41270#727.1	0.878219	0.0125494	-0.0218175	0.046889
Intestinal e.coli	0.139906	-0.192528	0.471867	0.900152	infectious diseases	Disease Diagnoses	41270#008.51	0.844996	0.142168	-0.189343	0.471628
Noninflammatory disorders of vulva and perineum	0.0487269	-0.00648373	0.103934	0.587135	genitourinary	Disease Diagnoses	41270#619.5	0.0779191	0.0838508	0.0287167	0.138923
Antisocial/borderline personality disorder	-0.00747017	-0.171259	0.156324	0.991889	mental disorders	Disease Diagnoses	41270#301.2	0.92691	-0.0368074	-0.201297	0.12695
Occlusion of cerebral arteries	0.0129023	-0.019417	0.0452192	0.908029	circulatory system	Disease Diagnoses	41270#433.2	0.996865	0.000771695	-0.0315304	0.0330495
Hereditary disturbances in tooth structure	0.0605396	-0.232218	0.353165	0.961727	digestive	Disease Diagnoses	41270#520.1	0.999524	0.000285505	-0.293623	0.292181
Folate-deficiency anemia	0.0435514	-0.054491	0.141572	0.886656	hematopoietic	Disease Diagnoses	41270#281.13	0.975602	0.00718537	-0.0908873	0.105028
Actinic keratosis	-0.145177	-0.175955	-0.114407	7.38253e-18	dermatologic	Disease Diagnoses	41270#702.1	8.03024e-07	-0.0905534	-0.121404	-0.05973
Nephrotic syndrome without mention of glomerulonephritis	0.00164834	-0.0748243	0.0781089	0.993409	genitourinary	Disease Diagnoses	41270#580.2	0.945775	-0.0133111	-0.0898466	0.0630834
Acquired spondylolisthesis	-0.0377162	-0.0777725	0.00233516	0.538114	musculoskeletal	Disease Diagnoses	41270#738.4	0.937361	-0.00825584	-0.0483303	0.0317803
Lump or mass in breast	-0.00443673	-0.0556851	0.0468068	0.987784	genitourinary	Disease Diagnoses	41270#611.3	0.960057	-0.00573607	-0.0570532	0.0455162
Sialolithiasis	-0.0251536	-0.13846	0.0881342	0.961727	digestive	Disease Diagnoses	41270#528.7	0.716494	-0.0717785	-0.185617	0.0417115
Changes in skin texture	-0.0812672	-0.243316	0.0807267	0.872685	dermatologic	Disease Diagnoses	41270#687.3	0.702545	-0.106184	-0.269237	0.0561289
Pericarditis	0.0131854	-0.0340069	0.0603734	0.947892	circulatory system	Disease Diagnoses	41270#420.2	0.87356	0.0179107	-0.0292434	0.065014
Preeclampsia and eclampsia	-0.0191239	-0.143385	0.105267	0.973516	pregnancy complications	Disease Diagnoses	41270#642.1	0.983273	-0.00765845	-0.132004	0.11629
Appendicitis	0.0844564	0.00177121	0.167132	0.468612	digestive	Disease Diagnoses	41270#540.1	0.611391	0.0633745	-0.019214	0.145817
Rupture of synovium	-0.0101093	-0.0792278	0.0589971	0.974527	musculoskeletal	Disease Diagnoses	41270#727.5	0.904894	-0.0213869	-0.0905925	0.047701
Gout	0.00904167	-0.017224	0.0353064	0.923463	endocrine/metabolic	Disease Diagnoses	41270#274.1	0.716494	-0.0166578	-0.0429133	0.00958146
Abnormal involuntary movements	-0.00322244	-0.0532449	0.0467944	0.990351	neurological	Disease Diagnoses	41270#350.1	0.955549	-0.0061888	-0.0562415	0.0438037
Cyst of kidney, acquired	-0.00419962	-0.0429622	0.0345593	0.985647	genitourinary	Disease Diagnoses	41270#586.2	0.992556	0.00165683	-0.0370882	0.0403672
Functional disorders of bladder	0.00480473	-0.0473398	0.0569427	0.987784	genitourinary	Disease Diagnoses	41270#596.5	0.780526	-0.0279373	-0.0802013	0.0242561
Anterior horn cell disease	0.126739	0.025425	0.228025	0.278286	neurological	Disease Diagnoses	41270#334.2	0.285251	0.118414	0.0174205	0.219207
Cancer of nasopharynx	0.123168	-0.19086	0.436827	0.912605	neoplasms	Disease Diagnoses	41270#149.2	0.359064	0.336546	0.0243608	0.647445
Hematemesis	0.00816629	-0.0333179	0.0496466	0.961727	digestive	Disease Diagnoses	41270#578.1	0.921187	-0.00986621	-0.0513805	0.0316063
Contracture of tendon (sheath)	-0.103988	-0.276756	0.0687503	0.802971	musculoskeletal	Disease Diagnoses	41270#727.7	0.740957	-0.103585	-0.277492	0.0695194
Hyperaldosteronism	0.0827046	-0.119757	0.285046	0.908029	endocrine/metabolic	Disease Diagnoses	41270#255.12	0.963608	0.0207642	-0.182143	0.222703
Somatoform disorder	-0.0346717	-0.186924	0.11754	0.96086	mental disorders	Disease Diagnoses	41270#303.4	0.625596	-0.115217	-0.26856	0.0374596
Hypoventilation	0.0149892	-0.138161	0.168062	0.987784	respiratory	Disease Diagnoses	41270#513.3	0.952983	-0.0214333	-0.175162	0.131676
Lack of coordination	0.0301438	-0.0515179	0.111789	0.920213	neurological	Disease Diagnoses	41270#350.3	0.9357	0.0171247	-0.0645485	0.0986424
Calcaneal spur; Exostosis NOS	0.144011	-0.0737894	0.361711	0.764296	musculoskeletal	Disease Diagnoses	41270#726.4	0.589503	0.174673	-0.0424307	0.390902
Disorders of phosphorus metabolism	-0.024135	-0.09198	0.0436979	0.923291	endocrine/metabolic	Disease Diagnoses	41270#275.53	0.709043	-0.0438362	-0.111822	0.0240316
Hereditary and idiopathic peripheral neuropathy	0.0821558	-0.0479048	0.212186	0.788654	neurological	Disease Diagnoses	41270#356	0.886118	0.0448272	-0.0851777	0.174468
Pruritus and related conditions	-0.043644	-0.107453	0.0201573	0.745407	dermatologic	Disease Diagnoses	41270#698	0.7909	-0.0329571	-0.0968976	0.0308781
Acquired hypothyroidism	0.177607	0.0450979	0.310061	0.212574	endocrine/metabolic	Disease Diagnoses	41270#244.2	0.290157	0.154097	0.0219751	0.285892
Cancer of mouth	0.132096	-0.0148628	0.278979	0.576367	neoplasms	Disease Diagnoses	41270#145	0.941802	-0.027417	-0.17497	0.119582
Other paralytic syndromes	-0.0340775	-0.100632	0.0324673	0.872685	neurological	Disease Diagnoses	41270#344	0.944716	-0.0120558	-0.078696	0.054475
Cancer within the respiratory system	-0.0169051	-0.0649675	0.0311507	0.923463	neoplasms	Disease Diagnoses	41270#165	0.494532	-0.0443934	-0.0925122	0.00366644
Second degree AV block	-0.0300495	-0.0959223	0.0358119	0.886656	circulatory system	Disease Diagnoses	41270#426.23	0.914671	-0.0180547	-0.0839141	0.0477012
Epilepsy	0.0606997	-0.0315679	0.15295	0.764296	neurological	Disease Diagnoses	41270#345.1	0.969052	0.0082561	-0.084082	0.100394
Nontoxic multinodular goiter	-0.0977338	-0.16736	-0.0281191	0.177404	endocrine/metabolic	Disease Diagnoses	41270#241.2	0.716494	-0.0442209	-0.114033	0.0254643
Deficiency of humoral immunity	0.0115629	-0.114364	0.137461	0.987784	endocrine/metabolic	Disease Diagnoses	41270#279.11	0.997799	0.00173903	-0.124383	0.127475
Paralytic strabismus	-0.065934	-0.162759	0.0308703	0.747822	sense organs	Disease Diagnoses	41270#378.5	0.921187	-0.0230432	-0.120008	0.073687
Allergic purpura	0.162434	-0.112463	0.437075	0.810343	hematopoietic	Disease Diagnoses	41270#287.2	0.796197	0.136366	-0.13807	0.409274
Other disorders of pancreatic internal secretion	0.0913397	-0.475248	0.65701	0.972489	endocrine/metabolic	Disease Diagnoses	41270#251	0.914104	-0.162206	-0.738941	0.404952
Intracerebral hemorrhage	-0.0399141	-0.0973368	0.0174986	0.739327	circulatory system	Disease Diagnoses	41270#430.2	0.918533	-0.0146441	-0.0720782	0.0427095
Viral hepatitis A	0.123515	-0.0971306	0.344011	0.834524	infectious diseases	Disease Diagnoses	41270#070.1	0.85445	0.0923362	-0.128295	0.311953
Myeloid leukemia, acute	-0.0404347	-0.132578	0.051687	0.889287	neoplasms	Disease Diagnoses	41270#204.21	0.643655	-0.0670887	-0.159482	0.0250846
Disorders of the autonomic nervous system	-0.0321404	-0.155825	0.0915187	0.950784	neurological	Disease Diagnoses	41270#337	0.982999	0.00772328	-0.116056	0.131152
Sialoadenitis	0.0686979	-0.0253195	0.162694	0.708354	digestive	Disease Diagnoses	41270#527.2	0.780526	0.0505809	-0.0434194	0.144382
Sleep disorders	0.0163491	-0.0463135	0.0790012	0.950507	neurological	Disease Diagnoses	41270#327	0.951159	-0.010095	-0.0729042	0.0526114
Disorders of iris and ciliary body	-0.0317219	-0.111371	0.0479111	0.908029	sense organs	Disease Diagnoses	41270#379.5	0.554476	0.0673186	-0.0121245	0.146631
Corneal dystrophy	0.00252803	-0.0872038	0.0922389	0.993409	sense organs	Disease Diagnoses	41270#364.5	0.914104	-0.0258424	-0.115695	0.0638147
Myalgia and myositis unspecified	0.00668251	-0.0572501	0.0706059	0.987784	symptoms	Disease Diagnoses	41270#770	0.748505	-0.037042	-0.101151	0.0269611
Blood in stool	0.0221207	-0.0136984	0.057937	0.792492	digestive	Disease Diagnoses	41270#578.2	0.861158	0.014687	-0.0211283	0.0504724
Palpitations	0.00766583	-0.0208749	0.036205	0.948869	circulatory system	Disease Diagnoses	41270#427.9	0.539484	0.0247176	-0.00381893	0.0532361
Dermatophytosis of the body	0.134225	-0.111478	0.379731	0.844743	infectious diseases	Disease Diagnoses	41270#110.13	0.743194	0.143971	-0.10095	0.38772
Infection of the eye	-0.0824044	-0.217055	0.0521932	0.795516	sense organs	Disease Diagnoses	41270#369	0.670944	-0.0930371	-0.228314	0.0417437
Herpes simplex	-0.116426	-0.237526	0.00465089	0.514176	infectious diseases	Disease Diagnoses	41270#054	0.539412	-0.10543	-0.2272	0.0159291
Localized superficial swelling, mass, or lump	-0.0779774	-0.216857	0.0608595	0.832369	dermatologic	Disease Diagnoses	41270#687.2	0.740957	-0.082982	-0.222509	0.0560308
Hyperpotassemia	0.0236184	-0.019039	0.066272	0.840252	endocrine/metabolic	Disease Diagnoses	41270#276.13	0.861517	-0.0170966	-0.0597494	0.0255125
Psychosis	0.0215541	-0.0999018	0.142979	0.964483	mental disorders	Disease Diagnoses	41270#295.3	0.91392	-0.0354536	-0.157348	0.0860575
Benign neoplasm of male genital organs	-0.0334394	-0.183969	0.117048	0.961727	neoplasms	Disease Diagnoses	41270#222	0.973535	-0.0124668	-0.163027	0.13757
Problems associated with amniotic cavity and membranes	0.0103544	-0.0458362	0.0665716	0.962307	pregnancy complications	Disease Diagnoses	41270#653	0.73237	0.0344005	-0.0216223	0.0903656
Irregular menstrual cycle/bleeding	0.0058436	-0.0461244	0.0578116	0.985419	genitourinary	Disease Diagnoses	41270#626.1	0.997883	0.000366692	-0.0516587	0.0523255
Cystic mastopathy	0.0111847	-0.0630536	0.0854147	0.973516	genitourinary	Disease Diagnoses	41270#610.1	0.995857	-0.0023642	-0.0767185	0.0718539
Other degenerative diseases of the basal ganglia	0.0328503	-0.127081	0.192702	0.961727	neurological	Disease Diagnoses	41270#333.8	0.995857	0.00471258	-0.155384	0.164203
Unspecified disorder of lipoid metabolism	0.0193706	-0.0648176	0.103539	0.959709	endocrine/metabolic	Disease Diagnoses	41270#272.9	0.952983	0.0119224	-0.0722891	0.0959666
Cerebral edema and compression of brain	-0.0915932	-0.182313	-0.000885421	0.478084	neurological	Disease Diagnoses	41270#348.2	0.968346	-0.00826567	-0.099083	0.0823522
Spinocerebellar disease	0.0563061	-0.088781	0.20134	0.913917	neurological	Disease Diagnoses	41270#334.1	0.857432	0.0601903	-0.0848898	0.204806
Premature beats	-0.0259728	-0.0801507	0.0281985	0.878504	circulatory system	Disease Diagnoses	41270#427.6	0.813622	-0.0257651	-0.0799937	0.0283906
Phlebitis and thrombophlebitis	-0.118945	-0.207428	-0.0304766	0.211074	circulatory system	Disease Diagnoses	41270#451	0.0288616	-0.151351	-0.240443	-0.0624862
Intestinal infection due to protozoa	0.0217778	-0.0200423	0.0635946	0.870997	infectious diseases	Disease Diagnoses	41270#008.7	0.103117	-0.0677948	-0.114428	-0.0212179
Symptoms concerning nutrition, metabolism, and development	0.0100331	-0.0112441	0.0313097	0.885441	symptoms	Disease Diagnoses	41270#1002	0.906225	-0.00651975	-0.0278027	0.0147527
Generalized convulsive epilepsy	-0.0117867	-0.0966488	0.0730645	0.977436	neurological	Disease Diagnoses	41270#345.11	0.544172	-0.0732205	-0.158405	0.0117727
Foreign body injury	0.00927058	-0.0426465	0.0611826	0.963478	injuries & poisonings	Disease Diagnoses	41270#1001	0.939623	-0.0102539	-0.0622321	0.0416575
Muscular dystrophies	0.00714312	-0.154111	0.168363	0.991889	neurological	Disease Diagnoses	41270#359.1	0.958222	-0.0190283	-0.180855	0.142125
Essential tremor	0.0284019	-0.0506857	0.107471	0.921549	neurological	Disease Diagnoses	41270#333.1	0.949847	0.0134702	-0.0656069	0.0924029
Bladder neck obstruction	-0.000984718	-0.0449044	0.042931	0.993409	genitourinary	Disease Diagnoses	41270#596.1	0.579607	0.0359016	-0.0079163	0.0796792
Fetal distress and abnormal forces of labor	0.00970161	-0.0375422	0.0569635	0.961727	pregnancy complications	Disease Diagnoses	41270#661	0.743194	0.0277235	-0.0193786	0.0747873
Herpes zoster with nervous system complications	-0.0110967	-0.172454	0.150159	0.99004	infectious diseases	Disease Diagnoses	41270#053.1	0.748407	-0.0939181	-0.256345	0.0677647
Obstructive chronic bronchitis	-0.000311959	-0.0296954	0.0290691	0.996071	respiratory	Disease Diagnoses	41270#496.21	0.918533	-0.00763041	-0.0370006	0.0217196
Other endocrine disorders	0.109602	-0.063081	0.282217	0.784332	endocrine/metabolic	Disease Diagnoses	41270#259	0.683936	0.115597	-0.0567868	0.28737
Acute (transverse) myelitis	0.00158281	-0.210952	0.214071	0.997461	neurological	Disease Diagnoses	41270#323.2	0.740957	-0.128197	-0.34271	0.0850223
Myasthenia gravis	0.0790393	-0.0477537	0.20579	0.792492	neurological	Disease Diagnoses	41270#358.1	0.839809	0.0551806	-0.0715311	0.181533
Other disorders of biliary tract	-0.019832	-0.06867	0.0289988	0.908029	digestive	Disease Diagnoses	41270#575.8	0.682643	-0.0329848	-0.0819139	0.0158829
Cardiac arrest	-0.00719941	-0.0552212	0.0408164	0.973516	circulatory system	Disease Diagnoses	41270#427.42	0.963608	0.00479802	-0.0431933	0.0527357
Other CNS infection and poliomyelitis	0.0480889	-0.0555106	0.151661	0.885441	neurological	Disease Diagnoses	41270#324	0.589503	0.0826482	-0.0206935	0.185765
Injuries to the nervous system	-0.01319	-0.0618622	0.0354779	0.948869	injuries & poisonings	Disease Diagnoses	41270#907	0.780526	-0.0260765	-0.074816	0.0226044
Migrain with aura	0.0750031	-0.0294302	0.179415	0.722238	neurological	Disease Diagnoses	41270#340.1	0.578836	0.0854732	-0.0188311	0.189545
Disturbance of skin sensation	0.0167667	-0.0166126	0.0501444	0.872685	dermatologic	Disease Diagnoses	41270#687.4	0.861224	-0.0135446	-0.0469707	0.0198538
Hyperhidrosis	-0.0146178	-0.0854437	0.0561992	0.961727	dermatologic	Disease Diagnoses	41270#705.8	0.990106	-0.00370215	-0.0745912	0.067066
Other tests	0.00681964	-0.032782	0.0464182	0.967568	injuries & poisonings	Disease Diagnoses	41270#1010	0.202703	-0.051389	-0.0910782	-0.0117409
Peripheral vascular disease, unspecified	0.0282902	-0.00431596	0.0608946	0.598148	circulatory system	Disease Diagnoses	41270#443.9	0.784214	0.0172496	-0.0153173	0.0497934
Memory loss	0.0131728	-0.0453631	0.0717012	0.961727	mental disorders	Disease Diagnoses	41270#292.3	0.963608	0.00587364	-0.0526541	0.0643215
Spinal stenosis	0.000378957	-0.0250353	0.0257916	0.995273	musculoskeletal	Disease Diagnoses	41270#720	0.601224	0.0198652	-0.0055293	0.0452458
Acute reaction to stress	-0.0840323	-0.255476	0.0873957	0.87468	mental disorders	Disease Diagnoses	41270#300.8	0.952983	0.0260836	-0.145649	0.197147
Heart failure NOS	0.0174724	-0.00519355	0.0401378	0.688521	circulatory system	Disease Diagnoses	41270#428.2	0.90612	0.00694615	-0.0156972	0.0295786
Abnormal findings examination of lungs	-0.0154296	-0.0473341	0.0164719	0.87468	respiratory	Disease Diagnoses	41270#514	0.269336	-0.0384255	-0.0703747	-0.00650274
Cerebral artery occlusion, with cerebral infarction	0.0298869	-0.00670038	0.0664716	0.637238	circulatory system	Disease Diagnoses	41270#433.21	0.920322	-0.00911308	-0.0457014	0.0274434
Hemorrhagic disorder due to intrinsic circulating anticoagulants	-0.00477847	-0.207566	0.197832	0.993409	hematopoietic	Disease Diagnoses	41270#286.5	0.780526	-0.110799	-0.314723	0.0919834
Chronic lymphocytic thyroiditis	0.127834	0.00371904	0.251908	0.466836	endocrine/metabolic	Disease Diagnoses	41270#245.21	0.952983	0.0182801	-0.106051	0.142233
Other specified diffuse diseases of connective tissue	0.267549	0.0524854	0.482401	0.283837	dermatologic	Disease Diagnoses	41270#709.6	0.495934	0.196351	-0.0182173	0.410087
Congenital factor VIII disorder	-0.160104	-0.388559	0.0683193	0.734664	hematopoietic	Disease Diagnoses	41270#286.13	0.863452	-0.0913513	-0.321115	0.137025
Congenital deformities of feet	-0.0942915	-0.217937	0.0293339	0.690448	congenital anomalies	Disease Diagnoses	41270#755.1	0.670944	-0.0855172	-0.209777	0.0383369
Nonsenile Cataract	-0.0443192	-0.289698	0.200907	0.962307	sense organs	Disease Diagnoses	41270#366.1	0.99015	-0.0123907	-0.258524	0.232314
Dystrophy of female genital tract	0.0834994	-0.0167547	0.183724	0.620906	genitourinary	Disease Diagnoses	41270#624.1	0.00131347	0.21556	0.115742	0.315226
Alopecia	0.149101	0.0096853	0.288467	0.436761	dermatologic	Disease Diagnoses	41270#704.1	0.702545	0.0910323	-0.0482807	0.229934
Uveitis, noninfectious or NOS	0.0904422	0.00615357	0.174715	0.436761	sense organs	Disease Diagnoses	41270#371.1	0.373669	0.0892049	0.00509786	0.173167
Cancer of other female genital organs	0.0449942	-0.107188	0.197143	0.941565	neoplasms	Disease Diagnoses	41270#184	0.879252	0.0547644	-0.0974545	0.206487
Monocytic leukemia	0.0972284	-0.129534	0.323963	0.891575	neoplasms	Disease Diagnoses	41270#204.3	0.539412	0.195172	-0.0304274	0.41997
Intestinal infection due to protozoa	-0.0195567	-0.151808	0.112662	0.974527	infectious diseases	Disease Diagnoses	41270#008.7	0.103117	-0.0677948	-0.114428	-0.0212179
Other disorders of testis	-0.0120405	-0.0725627	0.0484762	0.961727	genitourinary	Disease Diagnoses	41270#603	0.826952	-0.0273549	-0.0879719	0.0331716
Noninflammatory disorders of cervix	-0.015923	-0.0553662	0.0235191	0.908029	genitourinary	Disease Diagnoses	41270#619.3	0.87356	-0.0148015	-0.0542833	0.0246421
Sexually transmitted infections (not HIV or hepatitis)	-0.142607	-0.429557	0.143993	0.872685	infectious diseases	Disease Diagnoses	41270#090	0.782016	-0.153706	-0.44339	0.133548
Acute pericarditis	0.0566065	-0.0704248	0.183618	0.886656	circulatory system	Disease Diagnoses	41270#420.21	0.84544	0.0544781	-0.0724515	0.181057
Hydrocele	0.0202686	-0.0305654	0.0710996	0.908029	genitourinary	Disease Diagnoses	41270#603.1	0.931312	-0.0110945	-0.0619455	0.039695
Early onset of delivery	0.00910541	-0.0764673	0.094741	0.986858	pregnancy complications	Disease Diagnoses	41270#636.2	0.861517	0.0345048	-0.0508818	0.119735
Osteopenia or other disorder of bone and cartilage	-0.0205337	-0.0822937	0.0412189	0.928063	musculoskeletal	Disease Diagnoses	41270#743.9	0.793075	-0.0317742	-0.0936563	0.0300121
Acute renal failure	0.00203432	-0.0160765	0.0201444	0.985419	genitourinary	Disease Diagnoses	41270#585.1	0.113228	-0.0259966	-0.0441115	-0.00788982
Nystagmus and other irregular eye movements	-0.0611262	-0.167953	0.0456726	0.81998	sense organs	Disease Diagnoses	41270#378.2	0.996865	-0.00293327	-0.109881	0.103739
Other disorders of tympanic membrane	0.0293631	-0.0729834	0.131693	0.943585	sense organs	Disease Diagnoses	41270#384	0.526764	0.0896618	-0.0125068	0.191608
Altered mental status	0.0400552	0.0102752	0.0698342	0.211074	mental disorders	Disease Diagnoses	41270#292.4	0.861224	0.0120662	-0.0176841	0.041797
Secondary malignancy of respiratory organs	-0.0333097	-0.0652712	-0.00135162	0.455797	neoplasms	Disease Diagnoses	41270#198.2	0.0998634	-0.0467735	-0.0787844	-0.0147892
Throat pain	-2.08823e-05	-0.100452	0.100384	0.999808	respiratory	Disease Diagnoses	41270#478	0.87356	-0.0376788	-0.138447	0.0628258
Epistaxis or throat hemorrhage	0.043278	0.00763458	0.0789196	0.317694	respiratory	Disease Diagnoses	41270#477	0.019391	0.062634	0.0270681	0.0981746
Atrophic gastritis	0.0224711	-0.0672081	0.112126	0.953772	digestive	Disease Diagnoses	41270#535.2	0.936724	-0.018619	-0.10845	0.0710113
Aortic aneurysm	0.0508037	-0.00698571	0.108589	0.589124	circulatory system	Disease Diagnoses	41270#442.1	0.612505	0.0441247	-0.0135437	0.101722
Obstruction of bile duct	-0.0382215	-0.0949403	0.01849	0.755898	digestive	Disease Diagnoses	41270#575.2	0.938164	-0.0113209	-0.0680636	0.0453445
Articular cartilage disorder	-0.0216966	-0.0799376	0.0365404	0.920213	musculoskeletal	Disease Diagnoses	41270#742.8	0.55399	-0.049553	-0.107964	0.00877059
Keratitis	-0.0645855	-0.206613	0.077396	0.886656	sense organs	Disease Diagnoses	41270#370	0.955549	0.0188195	-0.123354	0.160526
Mastoiditis & related conditions	0.0622282	-0.0933879	0.217783	0.908029	sense organs	Disease Diagnoses	41270#381.3	0.914484	0.043779	-0.111976	0.198963
Convulsions	0.0265876	-0.00982573	0.0629987	0.709001	neurological	Disease Diagnoses	41270#345.3	0.87356	0.0138002	-0.0226135	0.050183
Corneal edema	-0.0821648	-0.244701	0.0803092	0.872685	sense organs	Disease Diagnoses	41270#364.2	0.235427	-0.203492	-0.367671	-0.0400981
Chronic bronchitis	-0.129496	-0.22588	-0.0331347	0.211074	respiratory	Disease Diagnoses	41270#496.2	0.471152	-0.0918665	-0.188633	0.00464847
Other disorders of synovium, tendon, and bursa	-0.0193012	-0.0751678	0.0365613	0.923463	musculoskeletal	Disease Diagnoses	41270#727	0.921187	0.0131961	-0.0426684	0.0689884
Anomalous atrioventricular excitation	-0.0848159	-0.218142	0.0484903	0.782175	circulatory system	Disease Diagnoses	41270#426.4	0.884546	-0.0467049	-0.180433	0.0865652
Acute bronchitis and bronchiolitis	-0.0389987	-0.151668	0.0736513	0.923463	respiratory	Disease Diagnoses	41270#483	0.996865	-0.00257472	-0.115366	0.109912
Viral pneumonia	0.0334127	-0.0381246	0.104941	0.885441	respiratory	Disease Diagnoses	41270#480.2	0.921187	0.0170228	-0.0544798	0.0884077
Eustachian tube disorders	-0.0865379	-0.220088	0.0469938	0.772151	sense organs	Disease Diagnoses	41270#381.2	0.940413	-0.0256726	-0.159582	0.107783
Protein-calorie malnutrition	0.0172054	-0.0934681	0.127847	0.973516	endocrine/metabolic	Disease Diagnoses	41270#260	0.952983	0.01556	-0.0951614	0.125988
Cervicitis and endocervicitis	0.0458043	-0.0155111	0.107118	0.704815	genitourinary	Disease Diagnoses	41270#614.51	0.534942	0.0533325	-0.00792701	0.114513
Infestation (lice, mites)	-0.0271639	-0.319822	0.265288	0.987784	infectious diseases	Disease Diagnoses	41270#132	0.932203	0.0624543	-0.230458	0.353569
Hemoptysis	-0.0189361	-0.0600124	0.0221355	0.885441	respiratory	Disease Diagnoses	41270#516.1	0.900698	-0.0131425	-0.0542483	0.0279217
Pleurisy; pleural effusion	0.0249987	0.00586021	0.0441372	0.23457	respiratory	Disease Diagnoses	41270#507	0.996865	0.000465545	-0.0186639	0.0195871
Loose body in joint	-0.0175493	-0.123398	0.0882834	0.969776	musculoskeletal	Disease Diagnoses	41270#742.1	0.709043	-0.0684982	-0.174803	0.0375074
Malignant neoplasm of unspecified male genital organ	-0.123179	-0.334183	0.087781	0.815463	neoplasms	Disease Diagnoses	41270#187.1	0.794304	-0.107181	-0.3191	0.103561
Other disorders of arteries and arterioles	-0.0318374	-0.103667	0.0399784	0.887332	circulatory system	Disease Diagnoses	41270#447	0.650954	-0.0512754	-0.12331	0.0206234
Neoplasm of uncertain behavior of male genital organs	-0.106257	-0.282131	0.0695709	0.8016	neoplasms	Disease Diagnoses	41270#187.8	0.716494	-0.111728	-0.288553	0.0642484
Fracture of neck of femur	-0.0163892	-0.051424	0.018641	0.885441	injuries & poisonings	Disease Diagnoses	41270#800.1	0.796197	-0.0175231	-0.0525847	0.0175087
Crushing or internal injury to organs	0.00495822	-0.04693	0.0568408	0.987784	injuries & poisonings	Disease Diagnoses	41270#1008	0.991757	-0.00237443	-0.0542898	0.0494766
Acne	-0.10549	-0.314591	0.10357	0.872685	dermatologic	Disease Diagnoses	41270#706.1	0.994984	0.0078992	-0.201638	0.216383
Sexual and gender identity disorders	0.0324432	-0.0668649	0.131738	0.929283	mental disorders	Disease Diagnoses	41270#302	0.955549	-0.0124967	-0.111805	0.0865782
Premature menopause and other ovarian failure	0.266407	-0.019131	0.551753	0.548187	genitourinary	Disease Diagnoses	41270#627.5	0.951159	0.0464351	-0.239997	0.331032
Left bundle branch block	0.0452045	0.0111348	0.0792727	0.22548	circulatory system	Disease Diagnoses	41270#426.32	0.606159	0.0263633	-0.00765827	0.0603601
Adverse drug events and drug allergies	0.00642469	-0.094956	0.107786	0.990351	injuries & poisonings	Disease Diagnoses	41270#979	0.716494	0.063964	-0.0374367	0.165125
Type 2 diabetes with ketoacidosis	0.00890015	-0.122889	0.140637	0.99004	endocrine/metabolic	Disease Diagnoses	41270#250.21	0.817247	0.0611295	-0.0705931	0.192467
Swelling, mass, or lump in head and neck [Space-occupying lesion, intracranial NOS]	-0.0501447	-0.1102	0.00990278	0.619088	mental disorders	Disease Diagnoses	41270#293.1	0.772116	-0.0334425	-0.0936041	0.0266273
Manlignant and unknown neoplasms of brain and nervous system	-0.0441172	-0.158465	0.0702044	0.91393	neoplasms	Disease Diagnoses	41270#191	0.712162	-0.0732586	-0.188074	0.0412112
Anxiety disorders	0.103091	0.011555	0.194608	0.392175	mental disorders	Disease Diagnoses	41270#300	0.789256	0.0473607	-0.044146	0.138678
Diseases of nail, NOS	-0.0286415	-0.125501	0.0681981	0.941565	dermatologic	Disease Diagnoses	41270#703	0.996865	-0.00242512	-0.0994202	0.0943398
Certain early complications of trauma or procedure	0.11001	0.019444	0.200554	0.317694	injuries & poisonings	Disease Diagnoses	41270#958	0.375547	0.0955566	0.0051499	0.18579
Paralysis/spasm of vocal cords or larynx	0.0381036	-0.0623766	0.138561	0.916809	respiratory	Disease Diagnoses	41270#473.3	0.589503	0.0804136	-0.0199029	0.180514
Calculus of bile duct	-0.0438262	-0.078578	-0.00907816	0.271664	digestive	Disease Diagnoses	41270#574.2	0.393965	-0.0361013	-0.0709154	-0.00131862
Alkalosis	0.0483693	-0.0532219	0.14994	0.881567	endocrine/metabolic	Disease Diagnoses	41270#276.42	0.991757	0.00460877	-0.0970609	0.106035
Spondylosis and allied disorders	-0.00343773	-0.0308047	0.0239273	0.983435	musculoskeletal	Disease Diagnoses	41270#721	0.997799	0.000391734	-0.0269766	0.0277427
Bursitis	0.019129	-0.0435511	0.0818042	0.937305	musculoskeletal	Disease Diagnoses	41270#726.3	0.464448	0.0599139	-0.00269923	0.122443
Other cerebral degenerations	0.0528579	-0.0327245	0.138419	0.792492	neurological	Disease Diagnoses	41270#331	0.854534	0.0357459	-0.0497462	0.121074
Disorders of vitreous body	0.0265975	-0.0142593	0.0674507	0.772151	sense organs	Disease Diagnoses	41270#379.2	0.496588	0.0372578	-0.00353551	0.0780153
Chronic laryngitis	-0.0622002	-0.271556	0.147076	0.941565	respiratory	Disease Diagnoses	41270#473.1	0.89181	-0.0707736	-0.281238	0.138522
Secondary malignant neoplasm	-0.0065327	-0.0514639	0.0383933	0.975404	neoplasms	Disease Diagnoses	41270#198	0.817247	-0.0211158	-0.0660882	0.0238071
Corneal opacity	-0.0277708	-0.173921	0.118314	0.961957	sense organs	Disease Diagnoses	41270#364.1	0.861224	-0.0596746	-0.206224	0.0863165
Disorders of penis	0.0379959	-0.0247184	0.100705	0.8016	genitourinary	Disease Diagnoses	41270#604	0.168873	0.0840558	0.0214875	0.146546
Disorders of refraction and accommodation; blindness and low vision	0.100934	-0.031808	0.233643	0.692458	sense organs	Disease Diagnoses	41270#367	0.797426	0.0654699	-0.067105	0.197668
Congenital hypothyroidism	0.258274	-0.00833284	0.524537	0.509562	endocrine/metabolic	Disease Diagnoses	41270#244.5	0.914104	0.0762265	-0.190958	0.341838
Hemiplegia	0.00166803	-0.0379873	0.0413193	0.992099	neurological	Disease Diagnoses	41270#342	0.899557	-0.0127559	-0.0524193	0.0268697
Acute vascular insufficiency of intestine	0.0814176	-0.0101944	0.17301	0.582998	circulatory system	Disease Diagnoses	41270#441.1	0.950714	0.0153667	-0.0762945	0.106832
Antepartum hemorrhage, abruptio placentae, and placenta previa	0.0218408	-0.0515783	0.0953107	0.941565	pregnancy complications	Disease Diagnoses	41270#635.2	0.952983	0.0105299	-0.0627529	0.0836924
Disease of capillaries	0.028128	-0.127406	0.183604	0.962307	circulatory system	Disease Diagnoses	41270#448	0.912343	0.045573	-0.110078	0.200675
Fever of unknown origin	-0.023307	-0.0500498	0.00343391	0.598148	symptoms	Disease Diagnoses	41270#783	0.931312	-0.00579572	-0.0325486	0.0209402
Aortic valve disease	0.055598	0.0133648	0.0978285	0.229347	circulatory system	Disease Diagnoses	41270#394.3	0.740957	0.0251919	-0.0169963	0.0673408
Benign neoplasm of eye	-0.131694	-0.351138	0.0876792	0.803271	neoplasms	Disease Diagnoses	41270#224	0.668446	-0.153401	-0.374814	0.0666125
Joint effusions	0.029831	-0.0154695	0.075127	0.764296	musculoskeletal	Disease Diagnoses	41270#741.4	0.653857	0.0319799	-0.0132844	0.0771983
Bronchitis	0.0423176	-0.0267354	0.11136	0.795319	respiratory	Disease Diagnoses	41270#497	0.861158	0.02843	-0.0405941	0.0973453
Peptic ulcer, site unspecified	-0.0148326	-0.109936	0.0802471	0.973334	digestive	Disease Diagnoses	41270#531.4	0.92034	-0.0229889	-0.118247	0.07204
Voice disturbance	-0.0533293	-0.112413	0.00574568	0.574336	respiratory	Disease Diagnoses	41270#473.4	0.985407	-0.00345642	-0.0625725	0.0555748
Fibrosclerosis of breast	0.0545341	-0.0614926	0.17054	0.885441	genitourinary	Disease Diagnoses	41270#610.3	0.991164	0.00557017	-0.11068	0.121483
Substance addiction and disorders	0.127422	0.029747	0.225071	0.235153	mental disorders	Disease Diagnoses	41270#316	0.366046	0.10494	0.00724384	0.202422
Rheumatoid arthritis and other inflammatory polyarthropathies	-0.0373863	-0.102925	0.0281398	0.822206	musculoskeletal	Disease Diagnoses	41270#714	0.746267	-0.0382708	-0.103948	0.027297
Glossodynia	-0.254011	-0.556844	0.0487018	0.616454	digestive	Disease Diagnoses	41270#529.6	0.847234	-0.13015	-0.435738	0.172927
Chronic cystitis	0.00618129	-0.0554253	0.0677781	0.987784	genitourinary	Disease Diagnoses	41270#592.12	0.225302	0.0773318	0.0158573	0.138727
Malignant neoplasm, other	-0.058254	-0.0715153	-0.0449945	1.85127e-15	neoplasms	Disease Diagnoses	41270#195.1	7.4686e-09	-0.0442854	-0.0575559	-0.0310197
Other allied disorders of spine	-0.0898299	-0.168856	-0.0108196	0.383849	musculoskeletal	Disease Diagnoses	41270#721.8	0.595136	-0.0626422	-0.141895	0.0164454
Empyema and pneumothorax	0.00402303	-0.0445066	0.0525477	0.987784	respiratory	Disease Diagnoses	41270#506	0.954616	0.00663728	-0.0418979	0.0551166
Malunion and nonunion of fracture	0.00787628	-0.0451036	0.0608505	0.974236	musculoskeletal	Disease Diagnoses	41270#733.8	0.683936	0.0355399	-0.0174286	0.0884433
Tics and stuttering	-0.202639	-0.535519	0.130054	0.8016	mental disorders	Disease Diagnoses	41270#313.2	0.920322	-0.0809408	-0.41515	0.250426
Cancer of the gums	0.233613	-0.0287093	0.495717	0.58197	neoplasms	Disease Diagnoses	41270#145.4	0.803602	0.126598	-0.135294	0.387188
Impaction of intestine	-0.0643302	-0.155186	0.0265064	0.731085	digestive	Disease Diagnoses	41270#560.2	0.87356	-0.0337946	-0.124814	0.0570171
Keratoconus	-0.102582	-0.301856	0.096633	0.872685	sense organs	Disease Diagnoses	41270#364.41	0.598661	-0.157518	-0.358615	0.0424673
Abdominal hernia	0.054623	-0.00669159	0.115931	0.58197	digestive	Disease Diagnoses	41270#550	0.952983	0.00863287	-0.0526779	0.0698563
Other specified diseases of the salivary glands	0.0140774	-0.15835	0.186437	0.987784	digestive	Disease Diagnoses	41270#527.8	0.674503	-0.117449	-0.290825	0.0551106
Other inflammatory spondylopathies	-0.0260246	-0.0717979	0.0197429	0.822701	musculoskeletal	Disease Diagnoses	41270#715	0.8279	-0.0204942	-0.0663127	0.025273
Paroxysmal ventricular tachycardia	0.025235	-0.0276549	0.0781193	0.88073	circulatory system	Disease Diagnoses	41270#427.12	0.612505	0.0403243	-0.0124849	0.0930725
Hypertensive heart disease	0.073821	-0.0623729	0.209978	0.850196	circulatory system	Disease Diagnoses	41270#401.21	0.87356	0.0507136	-0.0853374	0.186371
Leukoplakia of oral mucosa	0.0903335	-0.011439	0.192079	0.582998	digestive	Disease Diagnoses	41270#528.6	0.912343	0.0300872	-0.07175	0.131678
Cystic kidney disease	-0.110081	-0.202325	-0.0178568	0.336787	congenital anomalies	Disease Diagnoses	41270#751.21	0.702974	-0.0600784	-0.152599	0.0322182
Other disorders of gallbladder	-0.0041924	-0.0492979	0.0409085	0.987784	digestive	Disease Diagnoses	41270#575.7	0.963608	0.00450231	-0.0406306	0.0495866
Noninfectious disorders of lymphatic channels	-0.0225897	-0.0743713	0.0291855	0.889576	circulatory system	Disease Diagnoses	41270#450	0.643655	-0.0376077	-0.0894873	0.0142043
Rheumatism, unspecified and fibrositis	-0.00353266	-0.0720133	0.0649401	0.991889	musculoskeletal	Disease Diagnoses	41270#729.1	0.853545	0.0287945	-0.0397124	0.0971918
Hypertensive chronic kidney disease	-2.60713e-05	-0.0539803	0.0539204	0.999808	circulatory system	Disease Diagnoses	41270#401.22	0.917947	-0.0143279	-0.0683021	0.0395761
Fracture of pelvis	0.0522937	-0.00278491	0.107364	0.526685	injuries & poisonings	Disease Diagnoses	41270#802	0.340036	0.0607554	0.00576748	0.115679
Poisoning by hormones and synthetic substitutes	-0.0740001	-0.225874	0.0778339	0.87468	injuries & poisonings	Disease Diagnoses	41270#962	0.404212	-0.156796	-0.309954	-0.00431666
Other abnormal glucose	0.03177	-0.0525105	0.116035	0.917052	endocrine/metabolic	Disease Diagnoses	41270#250.42	0.958222	0.0100391	-0.07432	0.0942243
Other disorders of prostate	0.0234409	-0.0268749	0.0737554	0.885441	genitourinary	Disease Diagnoses	41270#602	0.119912	0.0709591	0.0208308	0.12104
Kyphoscoliosis and scoliosis	0.00481143	-0.0398771	0.0494945	0.98597	musculoskeletal	Disease Diagnoses	41270#737.3	0.50088	0.0404153	-0.00422517	0.0850132
Congenital anomalies of intestine	-0.0692426	-0.17987	0.0413557	0.792492	congenital anomalies	Disease Diagnoses	41270#750.21	0.92393	-0.0255853	-0.136487	0.0850076
Contusion	0.0286091	-0.0126279	0.0698425	0.740153	injuries & poisonings	Disease Diagnoses	41270#916	0.80314	0.0199961	-0.021225	0.0611786
Malignant neoplasm of head, face, and neck	-0.293422	-0.571163	-0.0157119	0.44469	neoplasms	Disease Diagnoses	41270#195.3	0.144704	-0.389837	-0.673919	-0.108456
Pulmonary collapse; interstitial and compensatory emphysema	0.0179271	-0.0105255	0.0463783	0.792316	respiratory	Disease Diagnoses	41270#508	0.838707	0.0124285	-0.0160094	0.0408483
Cellulitis and abscess of face/neck	0.0493816	-0.0280007	0.126752	0.781588	dermatologic	Disease Diagnoses	41270#681.2	0.960057	0.00845076	-0.0689982	0.0857557
Chronic dermatitis due to solar radiation	-0.135064	-0.242295	-0.0278703	0.271664	dermatologic	Disease Diagnoses	41270#938.2	0.494532	-0.0996102	-0.207295	0.00776058
Other specified cardiac dysrhythmias	0.0196445	-0.00842451	0.0477124	0.735098	circulatory system	Disease Diagnoses	41270#427.3	0.843801	0.0120982	-0.0159462	0.0401253
Nonrheumatic tricuspid valve disorders	-0.0261243	-0.140771	0.0884804	0.96086	circulatory system	Disease Diagnoses	41270#395.3	0.964172	-0.0112935	-0.126016	0.103109
Stiffness of joint	0.0184594	-0.0572454	0.0941516	0.954675	musculoskeletal	Disease Diagnoses	41270#741.2	0.920322	0.0183727	-0.057365	0.0939775
Other specified erythematous conditions	0.0444364	-0.0909869	0.179803	0.929283	dermatologic	Disease Diagnoses	41270#695.8	0.547624	-0.116515	-0.252908	0.0193511
Other disorders of eye	-0.0486368	-0.147024	0.0497303	0.87468	sense organs	Disease Diagnoses	41270#379	0.520255	-0.0874014	-0.18618	0.0111194
Anomalies of jaw size/symmetry	0.0376745	-0.22876	0.304041	0.97732	digestive	Disease Diagnoses	41270#526.3	0.861158	0.108801	-0.157647	0.373796
Fracture of unspecified bones	-0.0309882	-0.12557	0.0635786	0.929283	injuries & poisonings	Disease Diagnoses	41270#809	0.940413	-0.0181593	-0.112862	0.0763221
Fibroadenosis of breast	0.0108751	-0.11489	0.136622	0.987784	genitourinary	Disease Diagnoses	41270#610.2	0.909042	0.0377001	-0.0881393	0.163164
Fracture of upper limb	-0.0901515	-0.173849	-0.00646673	0.436761	injuries & poisonings	Disease Diagnoses	41270#803	0.601224	-0.0656341	-0.149613	0.0181572
Lymphoid leukemia, acute	-0.0788952	-0.310332	0.152393	0.924379	neoplasms	Disease Diagnoses	41270#204.11	0.89169	-0.0786296	-0.311265	0.152627
Toxic multinodular goiter	0.0209642	-0.154571	0.196396	0.985419	endocrine/metabolic	Disease Diagnoses	41270#242.2	0.913713	-0.0513768	-0.227844	0.124243
Elevated blood pressure reading without diagnosis of hypertension	-0.0274213	-0.0711674	0.0163196	0.792492	circulatory system	Disease Diagnoses	41270#402	0.636082	-0.0324256	-0.0762363	0.0113365
Subarachnoid hemorrhage	0.0370278	-0.0285285	0.102575	0.827657	circulatory system	Disease Diagnoses	41270#430.1	0.917947	0.0173867	-0.0481829	0.0828546
Specific nonpsychotic mental disorders due to brain damage	0.0419232	-0.1962	0.279946	0.965312	mental disorders	Disease Diagnoses	41270#291.4	0.812634	0.112926	-0.124844	0.349462
Stricture of artery	0.03302	-0.0263058	0.0923366	0.83807	circulatory system	Disease Diagnoses	41270#447.1	0.861224	0.0240298	-0.035227	0.0832074
Other abnormality of urination	-0.00577111	-0.0518687	0.0403229	0.983435	genitourinary	Disease Diagnoses	41270#599.9	0.662163	-0.03238	-0.0785177	0.0137052
Circulatory disease NEC	0.012139	-0.00103105	0.0253091	0.558377	circulatory system	Disease Diagnoses	41270#459.9	0.868311	0.00515879	-0.00800337	0.0183177
Influenza	-0.013003	-0.069678	0.0436634	0.960315	respiratory	Disease Diagnoses	41270#481	0.958222	-0.00670884	-0.0634419	0.0499443
Symptoms involving head and neck	0.00535303	-0.0402273	0.0509296	0.985419	mental disorders	Disease Diagnoses	41270#293	0.914484	-0.0128969	-0.0585617	0.0327158
Other disorders of the kidney and ureters	0.0195701	-0.0288324	0.0679677	0.908029	genitourinary	Disease Diagnoses	41270#586	0.757042	0.0275057	-0.0208669	0.0758252
Disorders of optic nerve and visual pathways	-0.0235687	-0.132703	0.0855344	0.961727	sense organs	Disease Diagnoses	41270#377	0.997169	0.00207783	-0.107152	0.11102
Lymphadenitis	-0.0368947	-0.0702211	-0.00357148	0.411366	hematopoietic	Disease Diagnoses	41270#289.4	0.484192	-0.0313389	-0.0647017	0.00199593
Joint/ligament sprain	-0.0260814	-0.163063	0.110871	0.961957	injuries & poisonings	Disease Diagnoses	41270#840.3	0.968346	0.0124669	-0.124865	0.149351
Subdural hemorrhage	0.00464729	-0.0883329	0.0976039	0.991889	circulatory system	Disease Diagnoses	41270#430.3	0.976215	-0.00657375	-0.0995289	0.0861755
Intestinal infection due to protozoa	0.0165907	-0.226981	0.260167	0.99004	infectious diseases	Disease Diagnoses	41270#008.7	0.103117	-0.0677948	-0.114428	-0.0212179
Crushing injury	-0.00953413	-0.151713	0.132614	0.99004	injuries & poisonings	Disease Diagnoses	41270#1006	0.863452	-0.0567302	-0.199385	0.0854188
Gastroesophageal laceration-hemorrhage syndrome	0.079824	-0.0272683	0.186887	0.705314	digestive	Disease Diagnoses	41270#530.7	0.997763	-0.00187273	-0.109124	0.105097
Localized adiposity	-0.0630007	-0.297387	0.171352	0.948869	endocrine/metabolic	Disease Diagnoses	41270#278.3	0.845042	-0.101213	-0.337291	0.133351
Noninflammatory disorders of ovary, fallopian tube, and broad ligament	-0.0151509	-0.0844214	0.0541184	0.961727	genitourinary	Disease Diagnoses	41270#619.1	0.601224	0.053944	-0.0152501	0.123033
Congenital osteodystrophies	-0.042346	-0.123225	0.0385201	0.869357	congenital anomalies	Disease Diagnoses	41270#756.5	0.984639	0.00483887	-0.0760859	0.0856068
Otosclerosis	-0.0344798	-0.154088	0.0851032	0.943585	sense organs	Disease Diagnoses	41270#383	0.861158	-0.0492345	-0.169299	0.0704554
Lipoprotein disorders	-0.0251701	-0.266975	0.21649	0.987784	endocrine/metabolic	Disease Diagnoses	41270#277.51	0.997799	0.00360541	-0.238632	0.24448
Myoclonus	0.0666463	-0.0954033	0.228644	0.907321	neurological	Disease Diagnoses	41270#333.2	0.795426	0.0810169	-0.0806743	0.242168
Infertility, female	0.0393165	-0.0321177	0.110792	0.84226	genitourinary	Disease Diagnoses	41270#626.8	0.601224	0.0554236	-0.0157252	0.12647
Heartburn	-0.00424898	-0.0438879	0.0353864	0.986139	digestive	Disease Diagnoses	41270#530.9	0.969696	0.00352142	-0.036148	0.0431527
Infections of genitourinary tract during pregnancy	-0.0561315	-0.185619	0.0735215	0.889576	pregnancy complications	Disease Diagnoses	41270#647.1	0.534942	-0.113273	-0.243519	0.0164453
Cancer of brain and nervous system	0.290922	0.0331145	0.548546	0.38983	neoplasms	Disease Diagnoses	41270#191.1	0.410577	0.259042	0.00263685	0.514446
Lagophthalmos	0.121233	-0.130044	0.37229	0.87468	sense organs	Disease Diagnoses	41270#374.2	0.958222	0.0299047	-0.222025	0.28038
Neurological disorders	0.0572967	0.00412403	0.110463	0.436761	mental disorders	Disease Diagnoses	41270#292	0.989805	-0.00282561	-0.0559841	0.050267
Acquired coagulation factor deficiency	0.114155	-0.335553	0.56318	0.953772	hematopoietic	Disease Diagnoses	41270#286.4	0.958222	0.0532549	-0.397998	0.50055
Postoperative infection	-0.0181387	-0.0460973	0.00981777	0.772151	infectious diseases	Disease Diagnoses	41270#080	0.380792	-0.029411	-0.057413	-0.00142892
Deficiency anemias	-0.0962268	-0.315827	0.123304	0.889576	hematopoietic	Disease Diagnoses	41270#281.9	0.562881	-0.184171	-0.405983	0.0362402
Allergic reaction to food	-0.0761017	-0.222857	0.0706448	0.872334	injuries & poisonings	Disease Diagnoses	41270#930	0.780526	-0.0792802	-0.226705	0.0675768
Disorders of calcium/phosphorus metabolism	0.00103399	-0.0396808	0.0417446	0.993409	endocrine/metabolic	Disease Diagnoses	41270#275.5	0.246937	-0.0501075	-0.0909003	-0.00935789
Cellulitis and abscess of fingers/toes	-0.0414747	-0.113865	0.0309051	0.81998	dermatologic	Disease Diagnoses	41270#681.1	0.798853	-0.0354435	-0.10797	0.03695
Rash and other nonspecific skin eruption	-0.0174027	-0.0560688	0.0212599	0.886656	dermatologic	Disease Diagnoses	41270#687.1	0.843261	-0.0167178	-0.0554186	0.0219463
Primary biliary cirrhosis	-0.010875	-0.124184	0.1024	0.987784	digestive	Disease Diagnoses	41270#571.6	0.955549	0.0149798	-0.0985048	0.128148
Chronic prostatitis	0.00558654	-0.0551005	0.0662682	0.987784	genitourinary	Disease Diagnoses	41270#601.12	0.918533	0.0156399	-0.0449014	0.0760997
Aphakia and other disorders of lens	-0.0441758	-0.145271	0.056889	0.889576	sense organs	Disease Diagnoses	41270#379.3	0.794304	-0.0511165	-0.152463	0.0499694
Displacement of intervertebral disc	-0.0102948	-0.102718	0.0821176	0.985419	musculoskeletal	Disease Diagnoses	41270#722.1	0.813622	0.0439076	-0.0485174	0.136132
Chronic interstitial cystitis	-0.0310424	-0.147567	0.0854475	0.948869	genitourinary	Disease Diagnoses	41270#592.13	0.776534	-0.0645113	-0.181574	0.0521808
Urticaria	0.0188892	-0.0531913	0.0909566	0.949742	dermatologic	Disease Diagnoses	41270#947	0.557841	0.0605878	-0.0114241	0.132484
Endometrial hyperplasia	-0.019123	-0.0793431	0.0410916	0.934069	genitourinary	Disease Diagnoses	41270#621	0.955549	-0.00769654	-0.0679974	0.0525163
Renal failure NOS	-0.0321852	-0.0810941	0.0167175	0.764296	genitourinary	Disease Diagnoses	41270#585.2	0.137173	-0.0680776	-0.117091	-0.0191281
Testicular hypofunction	-0.00522409	-0.137062	0.126567	0.992725	endocrine/metabolic	Disease Diagnoses	41270#257.1	0.921187	0.0309608	-0.100937	0.162469
Cardiac shunt/ heart septal defect	0.0876457	0.0132744	0.162009	0.346021	congenital anomalies	Disease Diagnoses	41270#747.11	0.495934	0.0679615	-0.00633028	0.142135
Myoneural disorders	0.192357	-0.0800059	0.464581	0.731085	neurological	Disease Diagnoses	41270#358	0.973604	0.0223508	-0.250471	0.29351
Venous/cerebrovascular complications embolism in pregnancy and the puerperium	-0.0527107	-0.206749	0.101516	0.923463	pregnancy complications	Disease Diagnoses	41270#671	0.601224	-0.120806	-0.275958	0.0336395
Retention of urine	-0.000933134	-0.0196161	0.0177492	0.991889	genitourinary	Disease Diagnoses	41270#599.2	0.900897	0.00594254	-0.0127141	0.0245923
Defibrination syndrome	0.00678535	-0.246747	0.260138	0.993409	hematopoietic	Disease Diagnoses	41270#286.6	0.973604	-0.0208695	-0.275356	0.231963
Paralytic ileus	-0.000186217	-0.0619694	0.0615872	0.999257	digestive	Disease Diagnoses	41270#560.1	0.796197	-0.03077	-0.0926498	0.0310135
Sickle cell anemia	0.326755	-0.057044	0.70978	0.609746	hematopoietic	Disease Diagnoses	41270#282.5	0.743602	0.224613	-0.15901	0.605977
Tympanosclerosis and middle ear disease related to otitis media	0.0501627	-0.0826906	0.18298	0.917052	sense organs	Disease Diagnoses	41270#385.5	0.921187	0.0313762	-0.101637	0.163977
Color vision deficiencies	0.0881081	-0.282824	0.45832	0.956857	sense organs	Disease Diagnoses	41270#368.5	0.921187	-0.0876484	-0.462397	0.283032
Multiple gestation	-0.0663638	-0.181368	0.0487274	0.81998	pregnancy complications	Disease Diagnoses	41270#651	0.93804	0.0230776	-0.0919076	0.137749
Peripheral retinal degenerations	0.00166334	-0.130505	0.133801	0.996031	sense organs	Disease Diagnoses	41270#362.6	0.940413	0.025263	-0.106892	0.157026
Glucocorticoid deficiency	0.0845899	0.0022787	0.166887	0.468554	endocrine/metabolic	Disease Diagnoses	41270#255.21	0.920322	0.0205153	-0.0618422	0.102714
Pain, swelling or discharge of eye	-0.0459793	-0.174504	0.0825163	0.921549	sense organs	Disease Diagnoses	41270#379.9	0.494532	-0.119286	-0.248696	0.00966484
Cancer of the mouth floor	0.0525958	-0.212209	0.317269	0.961727	neoplasms	Disease Diagnoses	41270#145.5	0.895715	-0.0881183	-0.354603	0.176512
Erectile dysfunction [ED]	0.123809	0.00915137	0.238448	0.436761	genitourinary	Disease Diagnoses	41270#605	0.889405	0.0392019	-0.0754011	0.153507
Pulpitis and necrosis of tooth pulp	0.00446289	-0.242593	0.251371	0.994749	digestive	Disease Diagnoses	41270#522.1	0.920322	0.0613855	-0.186114	0.307592
Cancer, suspected or other	-0.0426729	-0.107374	0.0220175	0.764296	neoplasms	Disease Diagnoses	41270#195	0.92691	-0.0145168	-0.0793173	0.0501783
Intestinal infection due to protozoa	-0.0202337	-0.0667591	0.0262871	0.889576	infectious diseases	Disease Diagnoses	41270#008.7	0.103117	-0.0677948	-0.114428	-0.0212179
Acute laryngitis and tracheitis	-0.0933299	-0.239617	0.0529174	0.781588	respiratory	Disease Diagnoses	41270#465.4	0.683936	-0.0985453	-0.245784	0.0480753
Villonodular synovitis	0.125847	-0.143979	0.395595	0.885441	musculoskeletal	Disease Diagnoses	41270#741.6	0.402431	0.27533	0.00715621	0.542491
Strabismus and other disorders of binocular eye movements	-0.0440056	-0.257037	0.168935	0.961727	sense organs	Disease Diagnoses	41270#378	0.587136	-0.17334	-0.388471	0.0404352
Infectious mononucleosis	-0.0472177	-0.287114	0.19255	0.961727	infectious diseases	Disease Diagnoses	41270#079.2	0.716719	-0.152276	-0.39443	0.0882199
Anorexia nervosa	-0.0270534	-0.273953	0.219867	0.985647	mental disorders	Disease Diagnoses	41270#305.21	0.795426	-0.124718	-0.373754	0.12256
Pituitary hyperfunction	-0.0404099	-0.228305	0.147395	0.961727	endocrine/metabolic	Disease Diagnoses	41270#253.1	0.796197	-0.0940774	-0.283338	0.094199
Aphasia/speech disturbance	-0.0110306	-0.0498673	0.0278023	0.943763	mental disorders	Disease Diagnoses	41270#292.1	0.450408	-0.0376882	-0.0765805	0.00116569
Other specified benign mammary dysplasias	-0.0759267	-0.152503	0.000643973	0.495372	genitourinary	Disease Diagnoses	41270#610.8	0.995857	-0.00225899	-0.0789307	0.0742683
Malignant neoplasm of renal pelvis	0.0578429	-0.136783	0.252362	0.941565	neoplasms	Disease Diagnoses	41270#189.12	0.328404	0.215464	0.0220993	0.408234
Polyp of female genital organs	-0.149913	-0.283928	-0.0159092	0.402998	genitourinary	Disease Diagnoses	41270#622	0.557841	-0.11355	-0.248463	0.020835
Malignant neoplasm of other and ill-defined sites within the digestive organs and peritoneum	-0.00109427	-0.0252827	0.0230928	0.991889	neoplasms	Disease Diagnoses	41270#159	0.955549	0.00325056	-0.0209247	0.0274128
Acquired deformities of finger	-0.0295822	-0.15378	0.0945944	0.956857	musculoskeletal	Disease Diagnoses	41270#736.2	0.997883	-0.000763912	-0.125152	0.123247
Synoviopathy	-0.00226494	-0.0983782	0.0938402	0.993409	musculoskeletal	Disease Diagnoses	41270#726.2	0.920322	0.0234134	-0.0727702	0.119378
Sinoatrial node dysfunction (Bradycardia)	-0.0291724	-0.0986116	0.0402542	0.900729	circulatory system	Disease Diagnoses	41270#427.8	0.920322	-0.0171825	-0.0866245	0.0521439
Congenital anomalies of male genital organs	-0.0758571	-0.210214	0.058476	0.827657	congenital anomalies	Disease Diagnoses	41270#751.12	0.823131	-0.0612563	-0.196086	0.0731091
Circumscribed scleroderma	0.0513336	-0.220792	0.323309	0.961957	dermatologic	Disease Diagnoses	41270#701.3	0.952983	0.0377112	-0.235055	0.308747
Congenital anomalies of skin	-0.0406548	-0.244224	0.162811	0.961727	dermatologic	Disease Diagnoses	41270#691	0.941802	-0.0380463	-0.24229	0.165164
Poisoning by analgesics, antipyretics, and antirheumatics	0.023606	0.0021599	0.0450518	0.414573	injuries & poisonings	Disease Diagnoses	41270#965	0.629969	0.0160003	-0.00543807	0.037429
Traumatic cataract	-0.0373469	-0.238984	0.164206	0.962307	sense organs	Disease Diagnoses	41270#366.3	0.393965	-0.210533	-0.414153	-0.00810114
Juvenile osteochondrosis	-0.0358101	-0.164646	0.0930076	0.947892	musculoskeletal	Disease Diagnoses	41270#732.1	0.995857	0.00391543	-0.125205	0.132619
Sicca syndrome	0.0830005	0.010162	0.155823	0.383849	dermatologic	Disease Diagnoses	41270#709.2	0.0185547	-0.130064	-0.203454	-0.0568336
Blindness and low vision	0.0760115	0.0142237	0.137792	0.300699	sense organs	Disease Diagnoses	41270#367.9	0.712162	0.0395846	-0.0221425	0.101227
Cyst of the salivary gland	0.158001	-0.0422281	0.35815	0.67225	digestive	Disease Diagnoses	41270#528.41	0.225302	0.250519	0.0513927	0.449056
Placenta previa and abruptio placenta	-0.00831576	-0.0698385	0.0532363	0.980785	pregnancy complications	Disease Diagnoses	41270#635.3	0.611391	0.0470726	-0.0142711	0.10835
Poisoning by agents primarily affecting the gastrointestinal system	-0.0374907	-0.230914	0.155865	0.961727	injuries & poisonings	Disease Diagnoses	41270#973	0.952983	-0.0277924	-0.221906	0.165362
Dizziness and giddiness (Light-headedness and vertigo)	0.00878621	-0.0150417	0.0326131	0.920612	sense organs	Disease Diagnoses	41270#386.9	0.147838	0.0327142	0.00890755	0.056509
Polymyalgia Rheumatica	0.0165704	-0.0228892	0.0560253	0.900729	musculoskeletal	Disease Diagnoses	41270#717	0.00251	0.0815063	0.0421603	0.120825
Open wound or laceration of eye or eyelid	-0.00185046	-0.0770652	0.0733552	0.993409	injuries & poisonings	Disease Diagnoses	41270#870.1	0.920322	0.0185592	-0.0566575	0.093644
Postmenopausal atrophic vaginitis	0.00157025	-0.0521502	0.0552813	0.993409	genitourinary	Disease Diagnoses	41270#627.3	0.912343	0.0157539	-0.0380031	0.0694438
Encephalitis, non-infectious	-0.0942896	-0.368995	0.180391	0.923463	neurological	Disease Diagnoses	41270#323.8	0.712162	-0.177116	-0.455041	0.0985622
Congenital coagulation defects	-0.0302853	-0.344603	0.283919	0.987784	hematopoietic	Disease Diagnoses	41270#286.1	0.939623	0.0619386	-0.252721	0.37445
Atherosclerosis	-0.027028	-0.124713	0.0706343	0.947892	circulatory system	Disease Diagnoses	41270#440	0.997799	0.0014088	-0.0963413	0.0989309
Colorectal cancer	-0.0314502	-0.367981	0.304747	0.987784	neoplasms	Disease Diagnoses	41270#153	0.794304	0.169076	-0.166987	0.502984
Anaphylactic shock NOS	-0.0347988	-0.161019	0.091393	0.947892	injuries & poisonings	Disease Diagnoses	41270#946	0.743194	-0.0746515	-0.201443	0.0517058
Umbilical cord complications during labor and delivery	-0.0619503	-0.148885	0.0250307	0.728213	pregnancy complications	Disease Diagnoses	41270#663	0.918533	0.0224201	-0.0644089	0.109077
Retinal hemorrhage/ischemia	0.110527	-0.0548064	0.275779	0.761611	sense organs	Disease Diagnoses	41270#362.8	0.92034	0.0398519	-0.125478	0.204574
Genital prolapse	-0.0115485	-0.10403	0.0809164	0.983435	genitourinary	Disease Diagnoses	41270#618	0.955549	-0.0122776	-0.104955	0.0801902
Dysthymic disorder	-0.079912	-0.319925	0.160124	0.928063	mental disorders	Disease Diagnoses	41270#300.4	0.87356	-0.0909525	-0.33236	0.148921
Open wound of lip and mouth	-0.00674991	-0.09143	0.077913	0.987784	injuries & poisonings	Disease Diagnoses	41270#870.5	0.914104	-0.0244857	-0.109351	0.0601972
Glossitis	-0.0161308	-0.116366	0.0840808	0.972489	digestive	Disease Diagnoses	41270#529.1	0.863452	-0.0398205	-0.140352	0.0604524
Chorioretinal scars	-0.0313254	-0.190286	0.127574	0.961727	sense organs	Disease Diagnoses	41270#363.3	0.955549	0.0196328	-0.139254	0.177939
Acute cystitis	-0.0515717	-0.212976	0.109746	0.934069	genitourinary	Disease Diagnoses	41270#592.11	0.920322	0.0400549	-0.121496	0.200958
Delirium dementia and amnestic and other cognitive disorders	0.0188417	-0.030012	0.0676889	0.91393	mental disorders	Disease Diagnoses	41270#290	0.985407	0.00284887	-0.0459608	0.0516049
Hemorrhage from gastrointestinal ulcer	0.0327671	-0.0400882	0.105607	0.886656	digestive	Disease Diagnoses	41270#531.1	0.938164	0.0145387	-0.058304	0.0872557
Arthropathy associated with other disorders classified elsewhere	-0.0662836	-0.256056	0.123441	0.923463	musculoskeletal	Disease Diagnoses	41270#713	0.914104	-0.0544339	-0.245171	0.135356
Cirrhosis of liver without mention of alcohol	-0.013011	-0.0727567	0.0467255	0.961727	digestive	Disease Diagnoses	41270#571.51	0.921187	0.0141261	-0.0456197	0.0737874
Cerebral ischemia	0.00686187	-0.0314222	0.0451422	0.962842	circulatory system	Disease Diagnoses	41270#433.3	0.638979	-0.028212	-0.066494	0.0100345
Nephritis and nephropathy with pathological lesion	-0.0500483	-0.163286	0.0631634	0.888995	genitourinary	Disease Diagnoses	41270#580.32	0.650954	-0.0808103	-0.194508	0.0325456
Psoriatic arthropathy	0.108988	0.044053	0.173915	0.0443534	dermatologic	Disease Diagnoses	41270#696.42	0.584734	0.0525884	-0.0123244	0.117405
Tics and choreas	0.0064143	-0.286164	0.298837	0.993409	neurological	Disease Diagnoses	41270#333.3	0.98684	-0.0167418	-0.31045	0.274959
Chronic glomerulonephritis, NOS	-0.0149397	-0.0896428	0.0597473	0.961727	genitourinary	Disease Diagnoses	41270#580.14	0.918533	-0.0193914	-0.0941203	0.0552039
Rhesus isoimmunization in pregnancy	0.0692355	-0.0555636	0.194187	0.839013	pregnancy complications	Disease Diagnoses	41270#654.2	0.477335	0.117257	-0.00680953	0.241032
Other heart block	0.117922	-0.0189606	0.254754	0.602765	circulatory system	Disease Diagnoses	41270#426.25	0.355317	0.147622	0.0112811	0.283617
Hallux rigidus	0.0073913	-0.041288	0.0560645	0.973516	musculoskeletal	Disease Diagnoses	41270#735.23	0.589503	-0.0390681	-0.0878558	0.00965884
Optic neuritis/neuropathy	0.0569036	-0.0696124	0.183372	0.886656	sense organs	Disease Diagnoses	41270#377.3	0.742261	-0.0753144	-0.202359	0.0512987
Keloid scar	-0.0731969	-0.20608	0.059661	0.84226	dermatologic	Disease Diagnoses	41270#701.4	0.87356	-0.0503782	-0.183791	0.0825622
Salicylates causing adverse effects in therapeutic use	-0.0221378	-0.12419	0.0798973	0.961727	injuries & poisonings	Disease Diagnoses	41270#965.3	0.93804	-0.0205299	-0.122816	0.081495
Paroxysmal tachycardia, unspecified	0.0181317	-0.148493	0.184699	0.985647	circulatory system	Disease Diagnoses	41270#427.1	0.789256	0.0859981	-0.0803546	0.251776
Congenital anomalies of peripheral vascular system	-0.0223261	-0.161066	0.116373	0.972489	congenital anomalies	Disease Diagnoses	41270#747.2	0.937361	0.0283613	-0.110516	0.166782
Other cardiac conduction disorders	-0.0268463	-0.239916	0.186069	0.983435	circulatory system	Disease Diagnoses	41270#426.8	0.92691	-0.0483341	-0.262364	0.16446
Premenopausal menorrhagia	-0.031875	-0.153288	0.0895392	0.949742	genitourinary	Disease Diagnoses	41270#627.4	0.963608	0.0125067	-0.109062	0.133716
Broken tooth	0.122428	0.0135168	0.231313	0.394882	injuries & poisonings	Disease Diagnoses	41270#873	0.336549	0.120285	0.0116803	0.228651
Rupture of tendon, nontraumatic	-0.0290918	-0.123572	0.0653717	0.935517	musculoskeletal	Disease Diagnoses	41270#727.6	0.733213	-0.0580156	-0.152734	0.0364743
Flatulence	-0.00210211	-0.0422324	0.0380252	0.991889	digestive	Disease Diagnoses	41270#561.2	0.99015	-0.00208843	-0.0422421	0.0380268
Non-proliferative glomerulonephritis	-0.0665602	-0.219597	0.0864194	0.889576	genitourinary	Disease Diagnoses	41270#580.12	0.619911	-0.116234	-0.270019	0.0369062
Pelvic inflammatory disease (PID)	-0.0676141	-0.231511	0.0963552	0.907321	genitourinary	Disease Diagnoses	41270#614.3	0.904317	0.0509443	-0.113045	0.214336
Dermatophytosis	-0.0287087	-0.228173	0.17073	0.976248	infectious diseases	Disease Diagnoses	41270#110.1	0.404461	-0.205928	-0.407374	-0.00563872
Cerebral atherosclerosis	-0.0805036	-0.171597	0.0105615	0.586501	circulatory system	Disease Diagnoses	41270#433.12	0.0308088	-0.15452	-0.246112	-0.0631666
Peripheral autonomic neuropathy	0.0151684	-0.190889	0.221134	0.98796	neurological	Disease Diagnoses	41270#337.1	0.779223	0.112571	-0.0928522	0.317149
Giant cell arteritis	-0.0430655	-0.118938	0.0327854	0.823738	circulatory system	Disease Diagnoses	41270#446.5	0.0863483	0.112942	0.0373271	0.188448
Congenital anomalies of face and neck	0.0257085	-0.10283	0.154223	0.961727	congenital anomalies	Disease Diagnoses	41270#749	0.89181	0.0432348	-0.085307	0.171404
Cerebral cysts	0.0530974	-0.0953709	0.20154	0.921549	neurological	Disease Diagnoses	41270#348.4	0.776534	-0.0822627	-0.231399	0.0662927
Nonspecific abnormal findings on radiological and other examination of other intrathoracic organs (echocardiogram, etc)	0.0161888	-0.0481017	0.0804684	0.953772	symptoms	Disease Diagnoses	41270#793.2	0.997799	-0.000992758	-0.0653974	0.0633059
Vitamin deficiency	0.136584	-0.205345	0.477999	0.908029	endocrine/metabolic	Disease Diagnoses	41270#261	0.997883	0.00225983	-0.341425	0.343211
Separation of retinal layers	0.019609	-0.130621	0.169765	0.982022	sense organs	Disease Diagnoses	41270#362.31	0.992935	0.00631127	-0.144054	0.15614
Balanoposthitis	0.0773147	-0.0279733	0.182587	0.708354	genitourinary	Disease Diagnoses	41270#601.4	0.405915	0.106789	0.00185284	0.211507
Chondrocalcinosis	0.0285574	-0.0627763	0.119873	0.934069	endocrine/metabolic	Disease Diagnoses	41270#274.21	0.955549	0.0120469	-0.0792103	0.103113
Endocarditis	0.0163701	-0.0502891	0.0830206	0.953772	circulatory system	Disease Diagnoses	41270#420.3	0.787888	0.0348073	-0.0317671	0.101285
Other disorders of liver	-0.00693838	-0.0442869	0.0304068	0.962307	digestive	Disease Diagnoses	41270#573	0.998304	0.000136684	-0.0372182	0.0374585
Other disorders of circulatory system	-0.0977047	-0.239432	0.0439718	0.744584	circulatory system	Disease Diagnoses	41270#459	0.722134	-0.0883908	-0.230831	0.0535018
Jaw disease NOS	0.045762	-0.0678003	0.159299	0.908029	digestive	Disease Diagnoses	41270#526.9	0.914104	0.0326965	-0.0808863	0.14598
Cyst and pseudocyst of pancreas	0.0155238	-0.0636536	0.0946836	0.961727	digestive	Disease Diagnoses	41270#577.3	0.683936	0.0528413	-0.0262396	0.131783
Type 2 diabetes with renal manifestations	0.0172353	-0.0944755	0.128923	0.973516	endocrine/metabolic	Disease Diagnoses	41270#250.22	0.758177	0.0631767	-0.0482806	0.174368
Disorders of the orbit	-0.0888479	-0.29802	0.120238	0.895232	sense organs	Disease Diagnoses	41270#376	0.918533	-0.0546436	-0.264936	0.154484
Other perinatal conditions of fetus or newborn	-0.0612638	-0.156084	0.0336206	0.772151	pregnancy complications	Disease Diagnoses	41270#656	0.87356	-0.0355357	-0.130513	0.0592027
Cysts of the jaws	0.111297	0.00483646	0.217733	0.45195	digestive	Disease Diagnoses	41270#526.1	0.747754	0.0618046	-0.0445833	0.167945
Acquired foot deformities	0.0766637	-0.0485195	0.201814	0.795319	musculoskeletal	Disease Diagnoses	41270#735	0.861224	0.0509105	-0.0742404	0.17571
Atrophy of female genital tract	-0.0802188	-0.163615	0.0031546	0.5141	genitourinary	Disease Diagnoses	41270#624.2	0.92691	-0.0189056	-0.102486	0.0644991
Menopausal and postmenopausal disorders	-0.0648148	-0.152148	0.0225019	0.706647	genitourinary	Disease Diagnoses	41270#627	0.952983	-0.0125972	-0.10012	0.0747343
Allergies, other	0.00743379	-0.0824419	0.0972954	0.987784	injuries & poisonings	Disease Diagnoses	41270#949	0.612505	-0.0687594	-0.159019	0.0212822
Benign neoplasm of lymph nodes	0.243786	-0.0627438	0.550033	0.664457	neoplasms	Disease Diagnoses	41270#229.1	0.273873	0.363315	0.0589351	0.666628
Symptoms involving respiratory system and other chest symptoms	-0.0685071	-0.172141	0.0351046	0.764296	respiratory	Disease Diagnoses	41270#519.9	0.562881	-0.0866415	-0.190751	0.0171776
Fasciitis	0.0470428	-0.0430401	0.137114	0.870986	musculoskeletal	Disease Diagnoses	41270#728.7	0.369594	0.0957031	0.00582689	0.185413
Carditis	-0.0170595	-0.60896	0.570658	0.993409	circulatory system	Disease Diagnoses	41270#420	0.732657	-0.371293	-0.982835	0.227691
Phlebitis and thrombophlebitis of intracranial venous sinuses	0.166774	-0.0694097	0.402876	0.731085	neurological	Disease Diagnoses	41270#325	0.951159	-0.0385966	-0.275865	0.19732
Prostatitis	0.0192918	-0.0542961	0.0928742	0.949742	genitourinary	Disease Diagnoses	41270#601.1	0.938164	-0.0147364	-0.0883304	0.0587302
Dysmenorrhea	-0.00329942	-0.0594147	0.0528258	0.990797	genitourinary	Disease Diagnoses	41270#626.2	0.96004	-0.00649269	-0.0626096	0.0495481
Absent or infrequent menstruation	0.0760864	-0.122925	0.275196	0.915903	genitourinary	Disease Diagnoses	41270#626.11	0.884546	0.0695928	-0.129003	0.267321
Infantile cerebral palsy	-0.0810095	-0.240219	0.078168	0.872685	neurological	Disease Diagnoses	41270#343	0.520255	-0.141853	-0.30241	0.017959
Respiratory failure	0.00384749	-0.0257423	0.0334352	0.982663	respiratory	Disease Diagnoses	41270#509.1	0.702811	-0.0192728	-0.0488674	0.0103005
Chronic hepatitis	0.0716103	-0.0375534	0.180738	0.767105	infectious diseases	Disease Diagnoses	41270#070.4	0.92034	0.0263821	-0.0828843	0.135372
Other inflammatory disorders of male genital organs	0.054232	-0.0503715	0.158829	0.872334	genitourinary	Disease Diagnoses	41270#601.8	0.853289	0.0439106	-0.0605167	0.148096
Circadian rhythm sleep disorder	0.0838003	-0.219222	0.386658	0.947892	neurological	Disease Diagnoses	41270#327.6	0.918249	-0.0802055	-0.385477	0.222697
Complications of surgical and medical procedures	0.000896562	-0.029731	0.0315222	0.993409	injuries & poisonings	Disease Diagnoses	41270#1011	0.87356	-0.0114052	-0.0420534	0.0192202
Nerve root lesions	0.0032384	-0.214783	0.221136	0.995273	neurological	Disease Diagnoses	41270#353.2	0.73237	0.133346	-0.0842838	0.350046
Chronic pancreatitis	0.0108831	-0.0677211	0.0894746	0.977436	digestive	Disease Diagnoses	41270#577.2	0.749174	0.0452975	-0.0332479	0.123703
Chronic osteomyelitis	-0.0294646	-0.156868	0.097894	0.957959	musculoskeletal	Disease Diagnoses	41270#710.12	0.643655	-0.0924296	-0.220376	0.035074
Type 1 diabetes with neurological manifestations	0.129964	-0.0132477	0.273129	0.572859	endocrine/metabolic	Disease Diagnoses	41270#250.14	0.80314	0.0693139	-0.0737842	0.211962
Excessive vomiting in pregnancy	-0.0208167	-0.242991	0.201886	0.987784	pregnancy complications	Disease Diagnoses	41270#643	0.838573	0.0966583	-0.124752	0.317142
Adjustment reaction	-0.0525498	-0.163699	0.0585959	0.885441	mental disorders	Disease Diagnoses	41270#304	0.861517	-0.0446606	-0.156151	0.0665192
Hyperosmolality and/or hypernatremia	-0.0238208	-0.0950605	0.0474075	0.928063	endocrine/metabolic	Disease Diagnoses	41270#276.11	0.927927	-0.0158554	-0.0871252	0.0552923
Rosacea	0.00486513	-0.0836741	0.0933834	0.991889	dermatologic	Disease Diagnoses	41270#695.3	0.789014	0.0459279	-0.0425773	0.134253
Pyogenic arthritis	-0.0455595	-0.137517	0.0463769	0.87468	musculoskeletal	Disease Diagnoses	41270#711.1	0.795426	-0.0461016	-0.138256	0.0458375
Autism	0.083746	-0.0858869	0.253355	0.87468	mental disorders	Disease Diagnoses	41270#313.3	0.964388	-0.0166833	-0.186759	0.152727
Infection/inflammation of internal prosthetic device; implant; and graft	0.00371308	-0.0470969	0.0545179	0.98796	infectious diseases	Disease Diagnoses	41270#081	0.879252	-0.0184572	-0.0693391	0.03236
Helminthiases	0.0555339	-0.291938	0.402728	0.972489	infectious diseases	Disease Diagnoses	41270#134	0.97714	-0.0243571	-0.373547	0.321813
Myeloid leukemia	-0.0836428	-0.348575	0.18117	0.934069	neoplasms	Disease Diagnoses	41270#204.2	0.952983	0.0388327	-0.226396	0.302519
Osteoarthrosis, generalized	-0.071159	-0.148966	0.00662914	0.564616	musculoskeletal	Disease Diagnoses	41270#740.2	0.940413	-0.0149055	-0.0927923	0.0628303
Insomnia	0.133496	-0.169505	0.436244	0.889096	neurological	Disease Diagnoses	41270#327.4	0.914484	0.0838219	-0.219257	0.38502
Adverse effects of sedatives or other central nervous system depressants and anesthetics	0.036941	-0.0411509	0.115021	0.885335	injuries & poisonings	Disease Diagnoses	41270#967	0.963608	-0.00779161	-0.0859699	0.0702397
Primary pulmonary hypertension	0.0491907	-0.0414137	0.139771	0.849975	circulatory system	Disease Diagnoses	41270#415.21	0.884254	-0.0318963	-0.122613	0.0586206
Arterial embolism and thrombosis of lower extremity artery	-0.0142021	-0.0894365	0.0610111	0.961957	circulatory system	Disease Diagnoses	41270#444.1	0.991757	0.00342592	-0.0717664	0.0784828
Lymphoid leukemia	0.0199229	-0.199718	0.239433	0.987784	neoplasms	Disease Diagnoses	41270#204.1	0.794304	-0.112566	-0.333644	0.107202
Hammer toe (acquired)	0.00741817	-0.0346708	0.0495024	0.965292	musculoskeletal	Disease Diagnoses	41270#735.21	0.666847	0.0293123	-0.012768	0.0713536
Aneurysm of artery of lower extremity	-0.00446255	-0.133567	0.124612	0.993409	circulatory system	Disease Diagnoses	41270#442.3	0.87356	0.0484893	-0.0804392	0.177054
Disturbance of salivary secretion	-0.102355	-0.2759	0.071169	0.810343	digestive	Disease Diagnoses	41270#527.7	0.447834	-0.169818	-0.344976	0.00446496
Iatrogenic hypotension	0.0063012	-0.0901139	0.102684	0.990351	circulatory system	Disease Diagnoses	41270#458.2	0.993409	0.00377972	-0.0926168	0.0999531
Gingivitis	0.0815547	-0.092706	0.255769	0.885441	digestive	Disease Diagnoses	41270#523.1	0.914104	0.0499304	-0.124276	0.223465
Urinary calculus	-0.0447608	-0.128956	0.0394249	0.862319	genitourinary	Disease Diagnoses	41270#594	0.642617	-0.0618013	-0.14625	0.0224639
Congenital anomalies of stomach	0.0451805	-0.204402	0.29467	0.962307	congenital anomalies	Disease Diagnoses	41270#750.15	0.670626	-0.173849	-0.425648	0.076195
Testicular dysfunction	-0.10548	-0.632559	0.419309	0.961727	endocrine/metabolic	Disease Diagnoses	41270#257	0.918533	0.133322	-0.392195	0.652695
Atherosclerosis of aorta	-0.0267352	-0.103357	0.0498695	0.923463	circulatory system	Disease Diagnoses	41270#440.9	0.92034	-0.0184835	-0.0951241	0.0580151
