## Supplementary table 2 for "PheWAS and cross-disorder analyses reveal genetic architecture, pleiotropic loci and phenotypic correlations across 11 autoimmune disorders" (part 2 of 3)

### Sheet: VITE (continued)
varName	beta noHLA	lower noHLA	upper noHLA	Pfdr noHLA	category2	category1	ID code	Pfrd HLA	beta HLA	lower HLA	upper HLA
Cutaneous lupus erythematosus	0.133265	-0.0233825	0.289856	0.609746	dermatologic	Disease Diagnoses	41270#695.41	0.740957	-0.0938873	-0.251498	0.0630432
Megaloblastic anemia	-0.131938	-0.560534	0.29646	0.935517	hematopoietic	Disease Diagnoses	41270#281.1	0.643655	-0.314057	-0.751028	0.116998
Electrolyte imbalance	0.025863	-0.0771111	0.128806	0.953772	endocrine/metabolic	Disease Diagnoses	41270#276.1	0.92034	-0.0248504	-0.127999	0.0780329
Other acquired musculoskeletal deformity	-0.0379865	-0.13126	0.0552716	0.908029	musculoskeletal	Disease Diagnoses	41270#738	0.748505	-0.0540986	-0.147711	0.039281
Other specified disorders of breast	-0.0288242	-0.132675	0.0750096	0.947892	genitourinary	Disease Diagnoses	41270#613.8	0.966657	0.00985269	-0.0942025	0.113631
Hyperventilation	0.00901201	-0.112202	0.130198	0.98796	respiratory	Disease Diagnoses	41270#513.4	0.937481	0.0246506	-0.0967105	0.145662
Secondary malignant neoplasm of skin	-0.116336	-0.228071	-0.00463324	0.455797	neoplasms	Disease Diagnoses	41270#198.7	0.547624	-0.0960429	-0.20836	0.0159256
Acute inflammatory pelvic disease	0.0376967	-0.248344	0.323845	0.981853	genitourinary	Disease Diagnoses	41270#614.31	0.975602	-0.0213402	-0.308534	0.263677
Vascular insufficiency of intestine	0.0148347	-0.0708852	0.100533	0.967568	circulatory system	Disease Diagnoses	41270#441	0.960057	0.00926575	-0.0764748	0.0948315
Autoimmune hemolytic anemias	0.0440115	-0.120349	0.208321	0.948869	hematopoietic	Disease Diagnoses	41270#283.1	0.545759	-0.141863	-0.307318	0.0228364
Polyneuropathy due to drugs	-0.0297698	-0.181734	0.122164	0.961727	mental disorders	Disease Diagnoses	41270#316.1	0.879252	0.0546675	-0.097175	0.206034
Abnormal function study of cardiovascular system	0.0378556	-0.0311724	0.106873	0.844387	circulatory system	Disease Diagnoses	41270#429.2	0.879252	0.0247966	-0.0442122	0.0936956
Breast disorder NOS	-0.0384867	-0.195105	0.11806	0.953772	genitourinary	Disease Diagnoses	41270#613.9	0.612505	-0.120208	-0.278069	0.0369212
Abnormality of red blood cells	-0.162256	-0.346364	0.0218201	0.587949	hematopoietic	Disease Diagnoses	41270#289.9	0.306208	-0.212599	-0.398525	-0.0276872
Disorders of diaphragm	0.00717441	-0.115234	0.129558	0.990797	respiratory	Disease Diagnoses	41270#513.8	0.794304	0.0622873	-0.0598481	0.184112
Aseptic necrosis of bone	-0.0253166	-0.102737	0.0520892	0.929283	musculoskeletal	Disease Diagnoses	41270#733.4	0.955549	-0.00996809	-0.0874923	0.0674058
Keratoconjunctivitis	0.031425	-0.315559	0.37792	0.987784	sense organs	Disease Diagnoses	41270#370.3	0.87356	0.128616	-0.218474	0.473235
Respiratory complications	0.0890893	-0.0213871	0.199524	0.653639	respiratory	Disease Diagnoses	41270#519.2	0.938164	0.0220975	-0.0884284	0.132333
Premenstrual tension syndromes	0.0924287	-0.0920933	0.277037	0.872685	genitourinary	Disease Diagnoses	41270#626.4	0.891655	0.0624384	-0.122018	0.246116
Asthma with exacerbation	0.0441939	-0.0794716	0.167836	0.921549	respiratory	Disease Diagnoses	41270#495.2	0.660857	0.0867049	-0.0367887	0.209876
Cystic fibrosis	0.0677716	-0.341468	0.476568	0.969776	respiratory	Disease Diagnoses	41270#499	0.793075	-0.2118	-0.627152	0.198482
Chemotherapy	0.0141032	-0.000889917	0.0290962	0.539053	neoplasms	Disease Diagnoses	41270#197	0.780526	-0.00806552	-0.0230674	0.00693133
Other alveolar and parietoalveolar pneumonopathy	0.0673468	-0.0127062	0.147385	0.615492	respiratory	Disease Diagnoses	41270#504	0.801291	0.0389118	-0.0410597	0.118741
Atrioventricular [AV] block	-0.052785	-0.181926	0.0763251	0.908029	circulatory system	Disease Diagnoses	41270#426.2	0.918257	-0.0339376	-0.163304	0.0950076
Urinary obstruction	0.168054	0.0330925	0.302991	0.283837	genitourinary	Disease Diagnoses	41270#599.1	0.7202	0.0842249	-0.0504953	0.218565
Vitiligo	0.534786	0.346528	0.722859	2.54961e-06	dermatologic	Disease Diagnoses	41270#694.1	1.52764e-05	0.495621	0.308783	0.682279
Flat foot	0.0258397	-0.0896754	0.141319	0.961727	musculoskeletal	Disease Diagnoses	41270#735.1	0.650954	0.0824321	-0.0329456	0.197528
Optic atrophy	-0.0348529	-0.227614	0.157824	0.962307	sense organs	Disease Diagnoses	41270#377.1	0.863452	-0.0765777	-0.270159	0.116032
Disorders of other cranial nerves	0.020727	-0.178713	0.220036	0.987784	neurological	Disease Diagnoses	41270#352	0.817247	-0.0933291	-0.293989	0.106247
Abdominal aortic aneurysm	0.0121432	-0.0372263	0.0615069	0.953772	circulatory system	Disease Diagnoses	41270#442.11	0.376617	-0.0520953	-0.101478	-0.00277464
Abnormal heart sounds	-0.000104646	-0.0452189	0.0450047	0.999257	circulatory system	Disease Diagnoses	41270#396	0.921187	0.010762	-0.0343545	0.0558317
Other symptoms referable to back	-0.0244556	-0.200841	0.151848	0.977436	musculoskeletal	Disease Diagnoses	41270#724.8	0.9357	-0.0370204	-0.214	0.139151
Abnormal results of other function studies (bladder, pancreas, placenta, spleen, etc)	0.0259792	-0.150062	0.202108	0.974527	symptoms	Disease Diagnoses	41270#794	0.895715	-0.0582617	-0.234977	0.117649
Bursitis disorders	0.00337041	-0.165672	0.172392	0.994172	musculoskeletal	Disease Diagnoses	41270#727.2	0.973604	-0.0138478	-0.183252	0.154861
Toxic erythema	0.0865784	-0.0746673	0.247758	0.856257	dermatologic	Disease Diagnoses	41270#695.1	0.997883	0.00162424	-0.159972	0.16259
Schizoid personality disorder	-0.0940386	-0.412419	0.224273	0.941694	mental disorders	Disease Diagnoses	41270#301.1	0.921187	-0.0760189	-0.396801	0.242026
Polyclonal hypergammaglobulinemia	0.0559816	-0.34466	0.456453	0.977436	endocrine/metabolic	Disease Diagnoses	41270#270.31	0.782741	-0.214639	-0.620789	0.186983
Nonspecific abnormal findings on radiological and other examination of skull and head	0.0424572	-0.0878415	0.172723	0.929283	neurological	Disease Diagnoses	41270#346.1	0.670944	0.089549	-0.0405018	0.21925
Noninflammatory female genital disorders	-0.020403	-0.184046	0.143246	0.983435	genitourinary	Disease Diagnoses	41270#619	0.764396	-0.0924298	-0.256983	0.0713588
Secondary thrombocytopenia	0.0179814	-0.151726	0.187615	0.987261	hematopoietic	Disease Diagnoses	41270#287.32	0.982043	-0.0108116	-0.180844	0.158533
Pneumoconiosis	-0.0245241	-0.121773	0.0726919	0.953772	respiratory	Disease Diagnoses	41270#500.2	0.99015	-0.00493119	-0.101949	0.0918714
Unspecified monoarthritis	-0.106708	-0.319975	0.106495	0.872685	musculoskeletal	Disease Diagnoses	41270#716.2	0.766923	-0.119948	-0.334568	0.0934056
Tooth complications likely association with other diseases	-0.209623	-0.562774	0.143509	0.81009	digestive	Disease Diagnoses	41270#521.4	0.833708	-0.157516	-0.514019	0.195491
Disorders of muscle, ligament, and fascia	0.0278173	-0.0794829	0.13509	0.950784	musculoskeletal	Disease Diagnoses	41270#728	0.914484	0.0296821	-0.0776387	0.136734
Stricture/obstruction of ureter	0.00619912	-0.0485425	0.0609332	0.985419	genitourinary	Disease Diagnoses	41270#586.4	0.952043	0.00859699	-0.0461469	0.0632705
Osteochondropathies	-0.0184869	-0.141634	0.10464	0.973516	musculoskeletal	Disease Diagnoses	41270#732	0.743194	-0.0728825	-0.196572	0.0504098
Nonspecific findings on examination of blood	0.0493763	-0.0510333	0.149756	0.87468	symptoms	Disease Diagnoses	41270#790	0.997883	-0.0011974	-0.101674	0.0990377
Open wound of nose and sinus	0.0737347	-0.0312792	0.178722	0.734664	injuries & poisonings	Disease Diagnoses	41270#870.4	0.915337	0.0283615	-0.0766369	0.133105
Disorders secondary to childbirth, surgery, trauma	0.0337552	-0.0741392	0.141634	0.934069	genitourinary	Disease Diagnoses	41270#617	0.955549	0.0137783	-0.0942692	0.121551
Disorders involving the immune mechanism	-0.0464134	-0.304351	0.21135	0.962307	endocrine/metabolic	Disease Diagnoses	41270#279	0.766709	-0.145669	-0.4062	0.112874
Chronic inflammatory disorders of orbit	0.150331	-0.300941	0.601946	0.928063	sense organs	Disease Diagnoses	41270#371.9	0.907512	0.136016	-0.315118	0.583824
Open wound of toe(s)	0.0320122	-0.15709	0.22107	0.968748	injuries & poisonings	Disease Diagnoses	41270#871.4	0.996865	0.00371099	-0.185614	0.19218
Diverticulum of esophagus, acquired	0.088963	-0.0450089	0.222874	0.764296	digestive	Disease Diagnoses	41270#530.6	0.997883	0.000782422	-0.133339	0.134472
Disorders of the pituitary gland and its hypothalamic control	0.0799373	-0.0894398	0.249228	0.885441	endocrine/metabolic	Disease Diagnoses	41270#253	0.915337	0.0457789	-0.12379	0.214702
Pulmonary congestion and hypostasis	-0.0220716	-0.100206	0.0560404	0.945402	respiratory	Disease Diagnoses	41270#503	0.952983	-0.0116067	-0.0898273	0.0664602
Sprains and strains	0.0959505	-0.0371928	0.229061	0.720561	injuries & poisonings	Disease Diagnoses	41270#840	0.31172	0.151135	0.0183267	0.283615
Other dyspnea	-0.0700451	-0.12916	-0.0109394	0.339772	respiratory	Disease Diagnoses	41270#512.9	0.181063	-0.0784838	-0.137812	-0.0192519
Benign neoplasm of other endocrine glands and related structures	-0.0481055	-0.571626	0.474914	0.987784	neoplasms	Disease Diagnoses	41270#227	0.789256	-0.274627	-0.810223	0.251611
Toxic effect of venom	-0.111093	-0.275987	0.0537726	0.755898	injuries & poisonings	Disease Diagnoses	41270#913	0.51946	-0.147474	-0.313658	0.0179449
Inflammatory disease of cervix, vagina, and vulva	-0.040527	-0.197145	0.116038	0.950784	genitourinary	Disease Diagnoses	41270#614.5	0.960057	0.0171564	-0.139745	0.173455
Seborrheic dermatitis	0.000496587	-0.198908	0.199848	0.999257	dermatologic	Disease Diagnoses	41270#690.1	0.484192	-0.18852	-0.389772	0.0115931
Arterial embolism and thrombosis	-0.064431	-0.151185	0.0223063	0.706647	circulatory system	Disease Diagnoses	41270#444	0.638979	-0.0640477	-0.151063	0.0227727
Eating disorder	0.0369361	-0.183729	0.257596	0.969776	mental disorders	Disease Diagnoses	41270#305.2	0.944716	0.0397126	-0.181148	0.259467
Dermatitis due to solar radiation	0.224619	0.0393229	0.409751	0.318291	dermatologic	Disease Diagnoses	41270#938	0.595136	0.146145	-0.0388638	0.33047
Ovarian dysfunction	0.346718	-0.244874	0.934235	0.814259	endocrine/metabolic	Disease Diagnoses	41270#256	0.817247	0.274173	-0.319462	0.861059
Lymphosarcoma	-0.0389779	-0.630742	0.552184	0.990139	neoplasms	Disease Diagnoses	41270#202.23	0.914738	-0.162384	-0.76319	0.428622
Inflammatory diseases of uterus, except cervix	-0.0175736	-0.138578	0.103429	0.975404	genitourinary	Disease Diagnoses	41270#614.4	0.955549	0.0154795	-0.105621	0.136236
Open wound of genital organs	0.0124242	-0.262078	0.286799	0.991889	injuries & poisonings	Disease Diagnoses	41270#870.8	0.494532	-0.256208	-0.53482	0.0199971
Hereditary retinal dystrophies	0.0549976	-0.10753	0.217449	0.925586	sense organs	Disease Diagnoses	41270#362.7	0.995857	-0.00483335	-0.16771	0.157408
Small kidney	0.126508	0.0149494	0.238037	0.385337	genitourinary	Disease Diagnoses	41270#586.11	0.683702	0.0749419	-0.0364506	0.186068
Effects of other external causes	0.0129594	-0.0190722	0.044989	0.908029	injuries & poisonings	Disease Diagnoses	41270#1015	0.697279	-0.0211131	-0.053179	0.0109273
Bundle branch block	0.0164868	-0.0612898	0.0942453	0.961727	circulatory system	Disease Diagnoses	41270#426.3	0.991757	0.00345118	-0.0742755	0.0810369
Intracranial hemorrhage	-0.0442224	-0.203432	0.114926	0.947892	circulatory system	Disease Diagnoses	41270#430	0.848506	-0.0680035	-0.22795	0.0912714
Bronchopneumonia and lung abscess	-0.00866216	-0.0887125	0.0713727	0.985647	respiratory	Disease Diagnoses	41270#480.5	0.950714	-0.0134726	-0.0936011	0.066501
Other and unspecified congenital anomalies	-0.0358641	-0.199478	0.1277	0.961727	congenital anomalies	Disease Diagnoses	41270#759	0.951764	0.0260648	-0.137686	0.189181
Cancer of other male genital organs	0.252274	-0.058372	0.562773	0.643999	neoplasms	Disease Diagnoses	41270#187	0.547624	0.263927	-0.0451189	0.571816
Ulceration of the lower GI tract	0.0370666	-0.0471702	0.121289	0.889096	digestive	Disease Diagnoses	41270#556	0.408498	0.0852992	0.00124622	0.169206
Other arthropathies	0.0509963	-0.0738632	0.175822	0.908029	musculoskeletal	Disease Diagnoses	41270#716	0.503356	0.112444	-0.0121212	0.236701
Congenital anomalies of female genital organs	-0.00914529	-0.103389	0.0851036	0.987784	congenital anomalies	Disease Diagnoses	41270#751.11	0.93804	0.0189446	-0.0753082	0.11299
Peritonitis and retroperitoneal infections	0.028573	-0.0277641	0.084903	0.872685	digestive	Disease Diagnoses	41270#567	0.996865	0.00112028	-0.0552648	0.0574289
Parasomnia	-0.0380172	-0.415182	0.338963	0.987784	neurological	Disease Diagnoses	41270#327.5	0.963608	-0.0386419	-0.418754	0.337671
Dyspareunia	0.00737159	-0.0581758	0.0729246	0.985419	genitourinary	Disease Diagnoses	41270#625.1	0.871376	0.0251477	-0.0403504	0.0905485
Diseases of thymus gland	-0.163103	-0.602431	0.275882	0.920213	endocrine/metabolic	Disease Diagnoses	41270#254	0.645943	-0.320748	-0.769425	0.121436
Other specified diseases of hair and hair follicles	-0.103199	-0.307813	0.101352	0.872685	dermatologic	Disease Diagnoses	41270#704.8	0.990011	-0.0107453	-0.215969	0.193495
Myocarditis	0.196723	0.0397561	0.353612	0.278135	circulatory system	Disease Diagnoses	41270#420.1	0.350786	0.171248	0.0146633	0.327377
Symptoms affecting skin	-0.00866952	-0.104992	0.0876339	0.987784	dermatologic	Disease Diagnoses	41270#687	0.484341	-0.0906045	-0.187358	0.00590046
Abnormal results of function study of liver	0.0152079	-0.0114504	0.0418651	0.822206	digestive	Disease Diagnoses	41270#573.7	0.907512	0.0080944	-0.0185622	0.0347348
Ulceration of intestine	0.00672289	-0.0550465	0.068484	0.985647	digestive	Disease Diagnoses	41270#556.1	0.0580017	0.0972592	0.0356388	0.158803
Complications of labor and delivery NEC	-0.0340228	-0.102217	0.0341986	0.872685	pregnancy complications	Disease Diagnoses	41270#669	0.92691	0.0153336	-0.0527703	0.0833344
Prolapse of vaginal vault after hysterectomy	0.0160432	-0.0718473	0.103905	0.962307	genitourinary	Disease Diagnoses	41270#618.5	0.937481	0.0177776	-0.0702157	0.105593
Anomalies of pupillary function	-0.0105709	-0.150597	0.129427	0.987784	sense organs	Disease Diagnoses	41270#379.4	0.895845	0.0459303	-0.0939824	0.185416
Tachycardia NOS	0.00606728	-0.0262958	0.0384281	0.962307	circulatory system	Disease Diagnoses	41270#427.7	0.955549	0.00418747	-0.0281882	0.0365384
Poisoning by anticonvulsants and anti-Parkinsonism drugs	-0.00478786	-0.0885126	0.0789269	0.990797	injuries & poisonings	Disease Diagnoses	41270#966	0.743602	-0.0493251	-0.133378	0.034543
Other symptoms involving abdomen and pelvis	0.00977922	-0.043923	0.063475	0.962307	digestive	Disease Diagnoses	41270#579	0.868624	0.0209052	-0.0328007	0.0745441
Other forms of chronic heart disease	0.0149709	-0.0137563	0.0436967	0.870997	circulatory system	Disease Diagnoses	41270#414	0.794304	0.0145047	-0.0141871	0.0431787
Other disorders of peritoneum	-0.00398499	-0.10487	0.0968766	0.992725	digestive	Disease Diagnoses	41270#568	0.920322	-0.0246821	-0.125762	0.0761421
Pemphigus and pemphigoid	0.0964759	-0.0606337	0.253503	0.794645	dermatologic	Disease Diagnoses	41270#695.22	0.37286	0.166242	0.0096419	0.322404
Congestive heart failure (CHF) NOS	0.0115271	-0.0187228	0.0417752	0.916398	circulatory system	Disease Diagnoses	41270#428.1	0.941415	-0.00567262	-0.0358832	0.0245175
Jaundice (not of newborn)	-0.0109065	-0.068905	0.0470847	0.962307	digestive	Disease Diagnoses	41270#573.5	0.73344	-0.0355102	-0.0936002	0.0224951
Pulmonary embolism and infarction, acute	-0.018032	-0.194497	0.158377	0.987784	circulatory system	Disease Diagnoses	41270#415.11	0.957366	0.0212827	-0.155234	0.197112
Thyroiditis	-0.231137	-0.453234	-0.00908986	0.455797	endocrine/metabolic	Disease Diagnoses	41270#245	0.408983	-0.227763	-0.453198	-0.00391559
Secondary malignancy of brain/spine	-0.0367977	-0.0923356	0.0187328	0.764296	neoplasms	Disease Diagnoses	41270#198.5	0.787208	-0.0292271	-0.0848442	0.0263123
Diseases due to other mycobacteria	0.111413	-0.266894	0.489087	0.942478	infectious diseases	Disease Diagnoses	41270#031	0.839957	0.163619	-0.2139	0.538367
Disorders of tooth development	0.0486875	-0.247195	0.344423	0.970306	digestive	Disease Diagnoses	41270#520	0.966382	-0.0284776	-0.326292	0.267188
Ankylosis of joint	-0.00815228	-0.199711	0.183293	0.992099	musculoskeletal	Disease Diagnoses	41270#741.1	0.780526	-0.104039	-0.296791	0.0877007
Choroidal degenerations	0.016847	-0.250366	0.283778	0.990351	sense organs	Disease Diagnoses	41270#363.4	0.848506	0.113331	-0.153622	0.378776
Hepatitis NOS	0.056313	-0.0199988	0.132611	0.708169	infectious diseases	Disease Diagnoses	41270#070.9	0.861158	0.0314698	-0.0448765	0.10768
Pathologic fracture of vertebrae	0.0447646	-0.0276697	0.117184	0.792492	musculoskeletal	Disease Diagnoses	41270#743.21	0.508478	0.0649821	-0.00731837	0.137173
Acute sinusitis	0.0889568	-0.0493769	0.227242	0.776609	respiratory	Disease Diagnoses	41270#464	0.87356	0.0518236	-0.0865799	0.189796
Non-autoimmune hemolytic anemias	0.000859089	-0.476157	0.47672	0.999766	hematopoietic	Disease Diagnoses	41270#283.2	0.780526	-0.26076	-0.746616	0.217586
Valvular heart disease/ heart chambers	0.0623339	-0.0382031	0.162846	0.792492	congenital anomalies	Disease Diagnoses	41270#747.12	0.921187	0.0236027	-0.0769488	0.123915
Other nondiabetic retinopathy	0.143716	-0.0731125	0.360366	0.764296	sense organs	Disease Diagnoses	41270#362.3	0.369594	0.229845	0.0142058	0.444711
Acute pancreatitis	-0.00464185	-0.0621894	0.0528971	0.987784	digestive	Disease Diagnoses	41270#577.1	0.991757	0.00268232	-0.054916	0.0601997
Thyroiditis, acute and subacute	0.173975	-0.330817	0.676684	0.923463	endocrine/metabolic	Disease Diagnoses	41270#245.1	0.720224	0.31358	-0.190512	0.812815
Urethritis and urethral syndrome	0.187079	0.00387146	0.370253	0.468612	genitourinary	Disease Diagnoses	41270#592.2	0.430867	0.181377	-0.00109694	0.363274
Keratoderma, acquired	-0.179844	-0.4099	0.0500934	0.682505	dermatologic	Disease Diagnoses	41270#701.1	0.447834	-0.225593	-0.458455	0.00561005
Noninfectious dermatoses of eyelid	-0.0757241	-0.4691	0.31724	0.961727	sense organs	Disease Diagnoses	41270#371.33	0.951159	0.0627746	-0.33043	0.452684
Arteritis NOS	-0.0604143	-0.159902	0.0390515	0.8016	circulatory system	Disease Diagnoses	41270#446.9	0.636082	-0.0738289	-0.1737	0.0257775
Intracranial hemorrhage (injury)	0.0177269	-0.0400187	0.075465	0.936265	injuries & poisonings	Disease Diagnoses	41270#818	0.944903	0.0103569	-0.0473625	0.0679988
Rickets or osteomalacia	0.168444	-0.0507285	0.387424	0.688524	endocrine/metabolic	Disease Diagnoses	41270#261.41	0.996865	0.00455803	-0.215496	0.223403
Scleritis and episcleritis	-0.0445452	-0.327937	0.238782	0.973264	sense organs	Disease Diagnoses	41270#379.1	0.817247	0.131584	-0.151311	0.412971
Decreased libido	-0.288946	-0.857037	0.279337	0.872685	mental disorders	Disease Diagnoses	41270#302.1	0.861517	-0.229241	-0.804577	0.337543
Gangrene	0.0119516	-0.0488494	0.0727446	0.961727	symptoms	Disease Diagnoses	41270#791	0.690593	-0.0403407	-0.101249	0.0204738
Congenital cataract and lens anomalies	0.0716709	-0.127619	0.270931	0.921549	congenital anomalies	Disease Diagnoses	41270#753.1	0.939623	0.0394048	-0.160077	0.23799
Effects of heat, cold and air pressure	0.144937	-0.127133	0.416895	0.861922	injuries & poisonings	Disease Diagnoses	41270#1014	0.952983	0.0412879	-0.231363	0.31226
Cellulitis and abscess of trunk	0.0115947	-0.0559655	0.079146	0.967568	dermatologic	Disease Diagnoses	41270#681.7	0.914484	-0.01896	-0.0866292	0.0485954
Disorders of porphyrin metabolism	-0.225769	-0.543916	0.0921338	0.729843	endocrine/metabolic	Disease Diagnoses	41270#277.1	0.952983	0.0478555	-0.271242	0.364587
Congenital anomalies of genital organs	-0.282702	-0.610609	0.0447861	0.602765	congenital anomalies	Disease Diagnoses	41270#751.1	0.590121	-0.263979	-0.595907	0.0647127
Palindromic rheumatism	0.132767	-0.114398	0.379781	0.856257	musculoskeletal	Disease Diagnoses	41270#716.8	0.351231	0.26788	0.0221525	0.512736
Spontaneous ecchymoses	-0.10089	-0.243734	0.0419233	0.731085	hematopoietic	Disease Diagnoses	41270#287.1	0.541669	-0.124041	-0.267852	0.0191987
Disorders of the globe	0.00790501	-0.203962	0.219767	0.993409	sense organs	Disease Diagnoses	41270#360	0.92691	0.0477357	-0.163992	0.258515
Chronic thyroiditis	-0.147864	-0.638536	0.342478	0.941557	endocrine/metabolic	Disease Diagnoses	41270#245.2	0.918533	0.125296	-0.365825	0.611925
Myopia	0.0389888	-0.00139749	0.0793719	0.510997	sense organs	Disease Diagnoses	41270#367.1	0.0779191	0.0612272	0.020912	0.101509
Chronic pulmonary heart disease	0.00403569	-0.115931	0.123955	0.993409	circulatory system	Disease Diagnoses	41270#415.2	0.945775	0.0208525	-0.0991104	0.140481
Crystal arthropathies	-0.0204615	-0.168281	0.127281	0.977436	endocrine/metabolic	Disease Diagnoses	41270#274.2	0.973372	-0.0123061	-0.160168	0.135042
Poisoning by psychotropic agents	-0.0217812	-0.0680897	0.0245245	0.885441	injuries & poisonings	Disease Diagnoses	41270#969	0.780526	-0.0251742	-0.0715893	0.0211858
Acute prostatitis	0.0255418	-0.0890521	0.140117	0.961727	genitourinary	Disease Diagnoses	41270#601.11	0.975602	0.00877557	-0.105689	0.122944
Unspecified erythematous condition	-0.048605	-0.121165	0.023939	0.760453	dermatologic	Disease Diagnoses	41270#695.9	0.854534	-0.0303596	-0.103024	0.0421712
Congenital anomalies of breast	0.163171	-0.0821595	0.408496	0.764296	genitourinary	Disease Diagnoses	41270#612.3	0.302344	0.280887	0.0369896	0.523987
Coma	0.0420309	-0.0448742	0.128916	0.87468	neurological	Disease Diagnoses	41270#348.7	0.921187	0.0204435	-0.0664893	0.107194
Other symptoms	0.0246197	-0.0252118	0.0744453	0.87468	symptoms	Disease Diagnoses	41270#1005	0.963608	0.00512135	-0.0447389	0.0549214
Chronic renal failure [CKD]	0.00510387	-0.0211451	0.0313512	0.961727	genitourinary	Disease Diagnoses	41270#585.3	0.914104	-0.00754177	-0.0337755	0.0186762
Effects radiation NOS	-0.0240811	-0.0476589	-0.000505272	0.468612	injuries & poisonings	Disease Diagnoses	41270#990	0.712162	-0.0150784	-0.0386617	0.00849164
Acquired acanthosis nigricans	-0.0571591	-0.229442	0.115086	0.928398	dermatologic	Disease Diagnoses	41270#701.6	0.748407	-0.100245	-0.273436	0.0721639
Juvenile rheumatoid arthritis	0.13989	-0.137602	0.417275	0.872685	musculoskeletal	Disease Diagnoses	41270#714.2	0.821996	0.126089	-0.151186	0.401975
Abnormal mammogram	-0.0482293	-0.299619	0.202981	0.961727	genitourinary	Disease Diagnoses	41270#611.1	0.944716	-0.0453665	-0.297871	0.205523
Obsessive-compulsive disorders	-0.00602518	-0.140842	0.128764	0.991889	mental disorders	Disease Diagnoses	41270#300.3	0.866902	-0.0531938	-0.188567	0.0817143
Rheumatic fever / chorea	0.0256349	-0.359119	0.409843	0.990091	infectious diseases	Disease Diagnoses	41270#041.21	0.794304	-0.197544	-0.588703	0.188868
Spinal enthesopathy	0.109238	-0.186493	0.404766	0.920213	musculoskeletal	Disease Diagnoses	41270#715.3	0.895715	0.0974136	-0.198093	0.391317
Central origin vertigo	-0.225394	-0.68906	0.238056	0.87468	sense organs	Disease Diagnoses	41270#386.21	0.917605	-0.123886	-0.592129	0.338378
Hyperglyceridemia	0.0976876	-0.100915	0.296209	0.87468	endocrine/metabolic	Disease Diagnoses	41270#272.12	0.997883	-0.00148425	-0.200143	0.19625
Other persistent mental disorders due to conditions classified elsewhere	-0.0793816	-0.291813	0.132997	0.920213	mental disorders	Disease Diagnoses	41270#290.3	0.982043	0.0135512	-0.199689	0.225729
Diabetes insipidus	0.0945692	-0.0978701	0.286903	0.87468	endocrine/metabolic	Disease Diagnoses	41270#253.3	0.679285	0.129653	-0.0624616	0.321039
Hirsutism	-0.0805907	-0.464027	0.302517	0.961727	dermatologic	Disease Diagnoses	41270#704.2	0.849562	-0.164573	-0.554354	0.220468
Oral aphthae	-0.0228304	-0.22741	0.181686	0.985419	digestive	Disease Diagnoses	41270#528.12	0.943746	0.0377147	-0.16695	0.241473
Extrinsic allergic alveolitis	-0.122286	-0.303979	0.0593634	0.756577	respiratory	Disease Diagnoses	41270#500.1	0.65275	-0.129432	-0.312479	0.0526387
Aneurysm of iliac artery	0.0413739	-0.103438	0.18616	0.943585	circulatory system	Disease Diagnoses	41270#442.2	0.996865	-0.00320596	-0.147826	0.14094
Wheezing	-0.0394085	-0.141392	0.0625505	0.913917	respiratory	Disease Diagnoses	41270#512.1	0.996865	0.00197758	-0.100063	0.103769
Diseases of the salivary glands	0.188078	4.09344e-05	0.376042	0.483987	digestive	Disease Diagnoses	41270#527	0.570982	0.154378	-0.033116	0.341237
Open wound of foot except toe(s) alone	0.0157541	-0.126354	0.157831	0.985647	injuries & poisonings	Disease Diagnoses	41270#871.3	0.902763	0.0448097	-0.0972805	0.186436
Constitutional aplastic anemia	0.130371	-0.308937	0.568306	0.941565	hematopoietic	Disease Diagnoses	41270#284.2	0.841025	-0.192499	-0.639431	0.247939
Other disorders of ear	-0.0635868	-0.263951	0.136685	0.934069	sense organs	Disease Diagnoses	41270#388	0.966388	-0.019128	-0.220073	0.180831
Vascular disorders of skin	-0.0673158	-0.225073	0.0904075	0.893155	dermatologic	Disease Diagnoses	41270#694.3	0.683936	-0.105676	-0.264307	0.0522865
Astigmatism	-0.0512592	-0.0937815	-0.00874357	0.324359	sense organs	Disease Diagnoses	41270#367.2	0.369594	-0.0453294	-0.0878948	-0.00280922
Mittelschmerz	-0.340757	-0.776417	0.0965112	0.684142	genitourinary	Disease Diagnoses	41270#626.21	0.991096	-0.0214521	-0.462724	0.415007
Sideroblastic anemia	0.168263	-0.260435	0.596186	0.912137	hematopoietic	Disease Diagnoses	41270#285.3	0.914104	-0.123203	-0.556016	0.30461
Hemoglobinuria	-0.00978096	-0.501678	0.480704	0.994172	hematopoietic	Disease Diagnoses	41270#285.8	0.892134	0.163412	-0.327239	0.649289
Pathological, developmental or recurrent dislocation	0.0873883	-0.155887	0.330691	0.921549	musculoskeletal	Disease Diagnoses	41270#742.2	0.952983	0.0345446	-0.209218	0.276974
Obstructive genitourinary defect	-0.296737	-0.746683	0.154093	0.764296	congenital anomalies	Disease Diagnoses	41270#751.3	0.861224	-0.185547	-0.643119	0.265971
Neurofibromatosis	0.210203	0.0150561	0.40523	0.436761	neoplasms	Disease Diagnoses	41270#199.4	0.307448	0.221847	0.0274996	0.415577
Cardiac conduction disorders	-0.0674864	-0.191323	0.0563269	0.846371	circulatory system	Disease Diagnoses	41270#426	0.557841	-0.104398	-0.228823	0.0196103
Presbyopia	-0.0285344	-0.255381	0.198182	0.983435	sense organs	Disease Diagnoses	41270#367.4	0.809724	0.10856	-0.117849	0.333959
Acquired hemolytic anemias	0.072847	-0.250316	0.395767	0.961727	hematopoietic	Disease Diagnoses	41270#283	0.793075	-0.166529	-0.492511	0.156547
Painful respiration	0.00356422	-0.114998	0.122099	0.993409	respiratory	Disease Diagnoses	41270#512.2	0.963608	0.0119491	-0.106737	0.130299
Edema	-0.00293614	-0.0356464	0.0297716	0.987784	symptoms	Disease Diagnoses	41270#782.3	0.902936	-0.0103082	-0.0430111	0.0223695
Poisoning by other anti-infectives	0.02084	-0.0574485	0.0991127	0.948869	injuries & poisonings	Disease Diagnoses	41270#961	0.662663	0.0548153	-0.0234016	0.1329
Erythematosquamous dermatosis	-0.219624	-0.637819	0.198375	0.869132	dermatologic	Disease Diagnoses	41270#690	0.99015	-0.021168	-0.442694	0.396085
Periodontitis (acute or chronic)	-0.142545	-0.735407	0.450286	0.955469	digestive	Disease Diagnoses	41270#523.3	0.816207	0.277067	-0.312441	0.861897
Gastrointestinal complications	0.0613346	-0.0134665	0.136124	0.632467	digestive	Disease Diagnoses	41270#569.2	0.779247	0.0409656	-0.0337886	0.115596
Retinoschisis and retinal cysts	0.128935	-0.0474837	0.305281	0.708354	sense organs	Disease Diagnoses	41270#361.2	0.729319	0.108376	-0.0675728	0.283727
Cellulitis and abscess of oral soft tissues	-0.129428	-0.48194	0.222709	0.921178	digestive	Disease Diagnoses	41270#528.3	0.787888	-0.185254	-0.542481	0.168261
Mastodynia	-0.0865774	-0.300522	0.127339	0.908029	genitourinary	Disease Diagnoses	41270#613.5	0.997799	0.00304324	-0.211465	0.216394
Anomalies of endocrine glands, congenital	-0.0222117	-0.220303	0.175844	0.985419	congenital anomalies	Disease Diagnoses	41270#759.1	0.920322	0.048447	-0.149776	0.245824
Chorioretinal inflammations, scars, and other disorders of choroid	0.0536899	-0.110485	0.217769	0.929283	sense organs	Disease Diagnoses	41270#363	0.920322	0.0400699	-0.12419	0.203698
Injury to blood vessels	0.012655	-0.10051	0.125803	0.985419	injuries & poisonings	Disease Diagnoses	41270#1007	0.975602	0.00873992	-0.104572	0.121744
Spermatocele	0.237545	-0.0852489	0.560194	0.708266	genitourinary	Disease Diagnoses	41270#603.2	0.918533	-0.0841316	-0.409301	0.238363
Cushing's syndrome	0.0187976	-0.159492	0.197023	0.987603	endocrine/metabolic	Disease Diagnoses	41270#255.11	0.794304	0.0901958	-0.0880278	0.267742
Type 1 diabetes with renal manifestations	0.142451	-0.0744004	0.359246	0.765536	endocrine/metabolic	Disease Diagnoses	41270#250.12	0.92034	-0.0525518	-0.270426	0.164109
Liver abscess and sequelae of chronic liver disease	-0.0197386	-0.0847488	0.0452641	0.938311	digestive	Disease Diagnoses	41270#571.8	0.997883	-0.000419691	-0.0654849	0.0645427
Open wounds of head; neck; and trunk	-0.0180923	-0.187029	0.150813	0.986139	injuries & poisonings	Disease Diagnoses	41270#870	0.826952	-0.0762409	-0.245994	0.0927792
Acute rheumatic heart disease	0.104661	-0.176004	0.384973	0.920213	circulatory system	Disease Diagnoses	41270#394.4	0.99015	-0.0142802	-0.296268	0.265782
Osteitis deformans [Paget's disease of bone]	-0.0631377	-0.186303	0.0599957	0.872685	musculoskeletal	Disease Diagnoses	41270#731.1	0.794304	-0.0632504	-0.186945	0.0600223
Supraventricular premature beats	-0.00410313	-0.133107	0.124862	0.993409	circulatory system	Disease Diagnoses	41270#427.61	0.952556	-0.0198098	-0.148978	0.108958
Degenerative and vascular disorders of ear	-0.0724146	-0.192333	0.0474621	0.8016	sense organs	Disease Diagnoses	41270#389.3	0.968641	-0.0107674	-0.130688	0.108824
Complex regional/central pain syndrome	0.119104	-0.207987	0.445702	0.921549	neurological	Disease Diagnoses	41270#355	0.736183	0.19737	-0.128834	0.521655
Diseases of pancreas	-0.0118433	-0.0737161	0.0500201	0.961727	digestive	Disease Diagnoses	41270#577	0.955549	0.00801378	-0.0538603	0.0697973
Vitamin C deficiencies	-0.0923998	-0.682856	0.496912	0.973264	endocrine/metabolic	Disease Diagnoses	41270#261.3	0.917027	0.157492	-0.433496	0.740199
Toxic effect of corrosive aromatics, acids, and caustic alkalis	-0.0755273	-0.453065	0.301828	0.961727	injuries & poisonings	Disease Diagnoses	41270#983	0.87356	0.141176	-0.236582	0.5161
Open wound of neck	0.00363531	-0.218508	0.225692	0.994749	injuries & poisonings	Disease Diagnoses	41270#870.6	0.877448	-0.0819207	-0.305444	0.140239
Spina bifida	-0.0185302	-0.175693	0.138612	0.985419	congenital anomalies	Disease Diagnoses	41270#752.11	0.557841	-0.132414	-0.290691	0.025167
Amblyopia	-0.0141069	-0.0757628	0.047537	0.960485	sense organs	Disease Diagnoses	41270#368.1	0.846653	0.0263947	-0.0352101	0.0879121
Unspecified osteomyelitis	0.0145314	-0.0625034	0.0915525	0.961957	musculoskeletal	Disease Diagnoses	41270#710.19	0.997799	-0.00127654	-0.0783057	0.0756117
Diabetic retinopathy	0.0342412	-0.0089849	0.0774645	0.667521	endocrine/metabolic	Disease Diagnoses	41270#250.7	0.520255	0.0381739	-0.00496878	0.0812768
Chronic pericarditis	-0.125563	-0.304135	0.0529735	0.734664	circulatory system	Disease Diagnoses	41270#420.22	0.73569	-0.10899	-0.28862	0.0697963
Late effects of cerebrovascular disease	0.00378581	-0.0405892	0.0481561	0.987784	circulatory system	Disease Diagnoses	41270#433.8	0.995353	0.0016512	-0.0427096	0.0459662
Hypertrophy of salivary gland	0.0507432	-0.186851	0.288116	0.961727	digestive	Disease Diagnoses	41270#527.1	0.938164	-0.0478398	-0.287232	0.190017
Hypertrophic obstructive cardiomyopathy	-0.0902748	-0.236332	0.0557382	0.792492	circulatory system	Disease Diagnoses	41270#425.11	0.920322	-0.0355252	-0.181938	0.110351
Other congenital musculoskeletal anomalies	-0.239058	-0.647527	0.16926	0.814555	congenital anomalies	Disease Diagnoses	41270#756	0.892134	-0.138161	-0.552247	0.27054
Gouty arthropathy	-0.0516188	-0.196936	0.0936239	0.923291	endocrine/metabolic	Disease Diagnoses	41270#274.11	0.780526	-0.0777663	-0.22358	0.0675021
Disorders of sweat glands	0.153905	-0.264278	0.571258	0.920824	dermatologic	Disease Diagnoses	41270#705	0.907512	-0.128007	-0.55113	0.290311
Systemic lupus erythematosus	0.0210022	-0.0761222	0.118115	0.961727	dermatologic	Disease Diagnoses	41270#695.42	0.147898	-0.134109	-0.231892	-0.0366035
Abnormal reflex	0.353785	-0.0448112	0.751407	0.582998	neurological	Disease Diagnoses	41270#350.5	0.611391	-0.311867	-0.720375	0.0911089
Other disorders of carbohydrate transport and metabolism	0.0446979	-0.297078	0.386051	0.982022	endocrine/metabolic	Disease Diagnoses	41270#271.9	0.972202	-0.0289214	-0.372675	0.311874
Iatrogenic endocrine disorders	-0.00898758	-0.186108	0.168027	0.991889	endocrine/metabolic	Disease Diagnoses	41270#258	0.650954	0.126223	-0.050455	0.302252
Congenital musculoskeletal deformities of spine	-0.0955771	-0.270215	0.0790253	0.844743	congenital anomalies	Disease Diagnoses	41270#754	0.985407	-0.0103544	-0.185617	0.164144
Dermatitis herpetiformis	0.0207024	-0.224664	0.265928	0.987784	dermatologic	Disease Diagnoses	41270#695.21	0.702545	-0.161187	-0.408904	0.0848245
Abnormality of gait	0.00765172	-0.0194607	0.0347624	0.945455	neurological	Disease Diagnoses	41270#350.2	0.929554	-0.00597085	-0.0330822	0.0211234
Congenital anomalies of mouth/tongue	0.0190675	-0.102209	0.140305	0.973264	congenital anomalies	Disease Diagnoses	41270#750.13	0.869053	0.0468547	-0.0742135	0.167599
Erythema nodosum	-0.0576897	-0.299316	0.183897	0.956572	dermatologic	Disease Diagnoses	41270#695.81	0.638979	-0.179375	-0.42354	0.0631045
Postphlebitic syndrome	0.366537	-0.0719525	0.804443	0.617652	circulatory system	Disease Diagnoses	41270#452.8	0.747373	0.253637	-0.183869	0.688302
Cleft palate	-0.160682	-0.512855	0.191054	0.886656	congenital anomalies	Disease Diagnoses	41270#749.1	0.714021	-0.226781	-0.584819	0.127273
Nonrheumatic pulmonary valve disorders	0.000402997	-0.102246	0.103018	0.998839	circulatory system	Disease Diagnoses	41270#395.4	0.943746	-0.0188802	-0.121635	0.0836117
Inflammatory conditions of jaw	0.0963038	-0.0587557	0.25127	0.792492	digestive	Disease Diagnoses	41270#526.5	0.958222	0.0183629	-0.137068	0.173208
Arterial dissection	-0.0833081	-0.357967	0.191149	0.938381	circulatory system	Disease Diagnoses	41270#442.4	0.929161	0.0605906	-0.214286	0.333735
Hypoparathyroidism	-0.0299786	-0.144307	0.08433	0.949742	endocrine/metabolic	Disease Diagnoses	41270#252.2	0.87356	-0.0436085	-0.158252	0.070708
Asphyxia and hypoxemia	0.0365279	-0.0552871	0.128323	0.908049	injuries & poisonings	Disease Diagnoses	41270#1013	0.886118	0.0317514	-0.060021	0.123333
Pseudomonal pneumonia	-0.0856797	-0.242513	0.0710636	0.844743	respiratory	Disease Diagnoses	41270#480.12	0.920322	-0.0389529	-0.196224	0.117682
Congenital hip dysplasia and deformity	0.0898342	-0.07831	0.257955	0.860843	congenital anomalies	Disease Diagnoses	41270#755.61	0.900698	0.0535317	-0.114691	0.221131
Disorders of parathyroid gland	0.0899552	-0.236965	0.41684	0.947892	endocrine/metabolic	Disease Diagnoses	41270#252	0.650954	0.231821	-0.093648	0.556026
Cancer of urinary organs (incl. kidney and bladder)	-0.000505545	-0.0326533	0.0316399	0.994992	neoplasms	Disease Diagnoses	41270#189	0.991164	-0.00153972	-0.0336534	0.0305507
Atrophy of edentulous alveolar ridge	-0.214165	-0.455788	0.0273772	0.582998	digestive	Disease Diagnoses	41270#525.2	0.907512	-0.073324	-0.31632	0.168184
Mental retardation	0.0880392	-0.100032	0.276051	0.885441	mental disorders	Disease Diagnoses	41270#315.3	0.702811	0.1222	-0.0655325	0.309246
Diseases of hair and hair follicles	-0.124566	-0.269648	0.0204754	0.604794	dermatologic	Disease Diagnoses	41270#704	0.793075	-0.0746917	-0.22052	0.0705656
Other specified peripheral vascular diseases	-0.00906025	-0.271488	0.253027	0.993409	circulatory system	Disease Diagnoses	41270#443.8	0.904894	-0.0815281	-0.345866	0.180841
Hypotension	0.00178927	-0.0435037	0.0470769	0.992725	circulatory system	Disease Diagnoses	41270#458	0.912343	-0.0132863	-0.0586157	0.0319933
Polyarteritis nodosa	-0.187858	-0.462909	0.0869898	0.745407	circulatory system	Disease Diagnoses	41270#446.6	0.995857	-0.00881292	-0.284767	0.265295
Impaired fasting glucose	0.00644056	-0.0564027	0.0692754	0.987784	endocrine/metabolic	Disease Diagnoses	41270#250.41	0.852802	-0.0264982	-0.0894066	0.0363137
Encephalopathy, not elsewhere classified	0.0461698	-0.0814045	0.173708	0.921549	neurological	Disease Diagnoses	41270#348.8	0.933858	-0.027059	-0.154914	0.100397
Disturbances of sensation of smell and taste	-0.0215329	-0.248164	0.205043	0.987784	neurological	Disease Diagnoses	41270#350.6	0.945775	-0.0398279	-0.267521	0.186555
Other conditions or status of the mother complicating pregnancy, childbirth, or the puerperium	0.0720215	-0.124309	0.26871	0.921549	pregnancy complications	Disease Diagnoses	41270#649	0.794304	0.0995357	-0.096142	0.294461
Hyperchylomicronemia	0.190947	-0.43341	0.812592	0.936292	endocrine/metabolic	Disease Diagnoses	41270#272.14	0.766709	-0.353974	-0.992099	0.270385
Complication of colostomy or enterostomy	0.0798503	0.00654026	0.153146	0.429014	injuries & poisonings	Disease Diagnoses	41270#853	0.797426	0.0362338	-0.0370722	0.109417
Alcoholic liver damage	0.00183819	-0.0603128	0.0639794	0.993409	mental disorders	Disease Diagnoses	41270#317.11	0.931312	-0.0135039	-0.0757892	0.0486842
Other nonspecific findings on examination of urine	-0.101296	-0.190661	-0.0119534	0.385337	genitourinary	Disease Diagnoses	41270#598.9	0.643655	-0.0650088	-0.154601	0.0243775
Wegener's granulomatosis	0.0824024	-0.0543721	0.219134	0.802856	circulatory system	Disease Diagnoses	41270#446.4	0.722134	0.0848779	-0.051742	0.221101
Systemic sclerosis	0.175068	0.0386405	0.311424	0.252555	dermatologic	Disease Diagnoses	41270#709.3	0.955549	0.0170662	-0.119661	0.153336
Other nutritional deficiency	-0.0203854	-0.448752	0.407624	0.991889	endocrine/metabolic	Disease Diagnoses	41270#263	0.914104	-0.123219	-0.557072	0.30513
Urethral syndrome	0.0689231	-0.26305	0.400903	0.961727	genitourinary	Disease Diagnoses	41270#592.21	0.491664	0.30604	-0.0240501	0.635012
Dissociative disorder	-0.0311324	-0.293053	0.230743	0.985419	mental disorders	Disease Diagnoses	41270#303.1	0.589503	-0.211918	-0.477673	0.0518189
Postablative ovarian failure	-0.0289923	-0.53546	0.476717	0.990797	endocrine/metabolic	Disease Diagnoses	41270#258.1	0.595792	-0.408466	-0.93032	0.104218
Toxic gastroenteritis and colitis	0.0643348	-0.0222643	0.150917	0.706647	digestive	Disease Diagnoses	41270#569.1	0.901109	0.0275092	-0.0590451	0.113895
Urethral discharge	0.17419	-0.109668	0.458141	0.794645	genitourinary	Disease Diagnoses	41270#599.7	0.932203	-0.0607995	-0.345892	0.222397
Other symptoms involving urinary system	-0.0773591	-0.324471	0.169551	0.934069	genitourinary	Disease Diagnoses	41270#599.8	0.999966	-2.18243e-05	-0.248136	0.24651
Hypersensitivity angiitis	0.162064	-0.104806	0.428697	0.8016	circulatory system	Disease Diagnoses	41270#446.3	0.904317	-0.0835918	-0.352522	0.183402
Torticollis	-0.0314932	-0.185164	0.122136	0.961727	musculoskeletal	Disease Diagnoses	41270#723.1	0.914104	0.0446045	-0.109217	0.197877
Cholesterolosis of gallbladder	-0.0691285	-0.152938	0.0146728	0.629796	digestive	Disease Diagnoses	41270#575.6	0.758549	-0.0476165	-0.131709	0.036289
Infertility, male	-0.00798552	-0.34417	0.327772	0.993409	genitourinary	Disease Diagnoses	41270#609.1	0.857432	-0.140943	-0.481636	0.196701
Toxic effect of other gases, fumes, or vapors	0.0621557	-0.148172	0.272336	0.941565	injuries & poisonings	Disease Diagnoses	41270#987	0.952983	0.0318389	-0.178902	0.241543
Disorders of mineral metabolism	0.205238	-0.338889	0.748804	0.917052	endocrine/metabolic	Disease Diagnoses	41270#275	0.999524	0.000730515	-0.546516	0.541712
Portal hypertension	0.017863	-0.0507273	0.0864426	0.95075	digestive	Disease Diagnoses	41270#571.81	0.918089	0.0181272	-0.0504835	0.0866254
Cardiac and circulatory congenital anomalies	-0.180078	-0.551609	0.191324	0.87468	congenital anomalies	Disease Diagnoses	41270#747	0.30247	-0.434567	-0.81464	-0.059046
Pervasive developmental disorders	0.154427	-0.464617	0.771154	0.953772	mental disorders	Disease Diagnoses	41270#313	0.861224	0.250482	-0.369877	0.863292
Diseases of hard tissues of teeth	0.570785	0.186883	0.953639	0.117927	digestive	Disease Diagnoses	41270#521	0.921187	0.0909077	-0.294502	0.473051
Sacroiliitis NEC	0.0700903	-0.0907943	0.230918	0.889576	musculoskeletal	Disease Diagnoses	41270#715.1	0.817597	0.0744017	-0.0864035	0.234637
Qualitative platelet defects	-0.479138	-1.10236	0.142487	0.688524	hematopoietic	Disease Diagnoses	41270#287.4	0.824068	-0.28678	-0.925457	0.337901
Spondylosis with myelopathy	-0.0190574	-0.134196	0.0960437	0.969776	musculoskeletal	Disease Diagnoses	41270#721.2	0.950714	0.0191822	-0.0960043	0.134058
Symptomatic menopause	-0.0376099	-0.188912	0.113664	0.953772	genitourinary	Disease Diagnoses	41270#627.2	0.965485	-0.0146777	-0.166546	0.136602
Hemarthrosis	-0.0369486	-0.186721	0.112768	0.953772	musculoskeletal	Disease Diagnoses	41270#741.5	0.277838	-0.178964	-0.329979	-0.0285994
Other complications of the puerperium NEC	0.0367082	-0.0963824	0.169954	0.947892	pregnancy complications	Disease Diagnoses	41270#674	0.646587	0.0950533	-0.0374059	0.22715
Degenerative skin conditions and other dermatoses	-0.188281	-0.680624	0.303265	0.915903	dermatologic	Disease Diagnoses	41270#702	0.940463	-0.0939541	-0.589628	0.395295
Reiter's disease	0.0674445	-0.213492	0.348311	0.955469	musculoskeletal	Disease Diagnoses	41270#711.2	0.716494	0.17684	-0.102919	0.455288
Nonrheumatic mitral valve disorders	0.0337226	-0.111934	0.179321	0.957805	circulatory system	Disease Diagnoses	41270#395.1	0.940413	0.0282072	-0.117477	0.173398
Hypertensive heart and/or renal disease	0.018253	-0.222105	0.25841	0.987784	circulatory system	Disease Diagnoses	41270#401.2	0.895845	-0.0787734	-0.320265	0.161082
Lordosis (acquired)	-0.190082	-0.41381	0.0336087	0.609746	musculoskeletal	Disease Diagnoses	41270#737.2	0.65107	-0.160103	-0.386045	0.06439
Complications of cardiac/vascular device, implant, and graft	0.0259446	-0.00857906	0.0604662	0.704815	injuries & poisonings	Disease Diagnoses	41270#854	0.879698	0.0123742	-0.0221326	0.0468538
Nonrheumatic aortic valve disorders	0.143123	0.011838	0.274367	0.428337	circulatory system	Disease Diagnoses	41270#395.2	0.748407	0.0757677	-0.0552266	0.206412
Dentofacial anomalies, including malocclusion	-0.148409	-0.484685	0.187886	0.889096	digestive	Disease Diagnoses	41270#524	0.35492	-0.37164	-0.71551	-0.0317412
Proteinuria	-0.0756162	-0.174817	0.0235673	0.690448	endocrine/metabolic	Disease Diagnoses	41270#269	0.940926	-0.0187615	-0.118157	0.080389
Polydipsia	0.113332	-0.052496	0.279118	0.745407	endocrine/metabolic	Disease Diagnoses	41270#276.8	0.665737	0.115533	-0.0499793	0.280485
Pathologic fracture	0.0594897	-0.045129	0.164076	0.822701	musculoskeletal	Disease Diagnoses	41270#743.2	0.958222	0.0124236	-0.0923218	0.116909
Arthropathy associated with infections	-0.144938	-0.444836	0.154911	0.87468	musculoskeletal	Disease Diagnoses	41270#711	0.629969	-0.226232	-0.529718	0.0745267
Disorders of acoustic nerve	0.38812	0.0613228	0.714518	0.337807	sense organs	Disease Diagnoses	41270#389.5	0.0109541	0.602252	0.278519	0.926092
Fracture of foot	0.011808	-0.171917	0.195481	0.990351	injuries & poisonings	Disease Diagnoses	41270#801.1	0.995857	-0.00628107	-0.190585	0.177192
Abnormal spermatozoa	0.0333067	-0.125754	0.192303	0.961727	genitourinary	Disease Diagnoses	41270#609.2	0.62013	0.119731	-0.0388029	0.277773
Cholangitis	-0.0478422	-0.109808	0.0141142	0.688521	digestive	Disease Diagnoses	41270#575.1	0.482278	-0.0585408	-0.120635	0.00345451
Abnormal weight gain	0.0508164	-0.158131	0.259669	0.954675	endocrine/metabolic	Disease Diagnoses	41270#278.4	0.952983	0.0292184	-0.180037	0.23746
Cancer of other lymphoid, histiocytic tissue	-0.0195451	-0.0673886	0.0282936	0.908029	neoplasms	Disease Diagnoses	41270#202	0.450408	-0.0464222	-0.0943435	0.0014412
Galactorrhea	-0.555816	-1.14711	0.0355955	0.539053	genitourinary	Disease Diagnoses	41270#612.1	0.899557	-0.191407	-0.794543	0.399717
Kyphosis (acquired)	0.0240703	-0.256282	0.304176	0.987784	musculoskeletal	Disease Diagnoses	41270#737.1	0.920322	0.0697448	-0.211021	0.348781
Myringitis	-0.128403	-0.591397	0.333491	0.947892	sense organs	Disease Diagnoses	41270#384.1	0.868311	-0.181967	-0.651851	0.28133
Respiratory arrest	-0.1029	-0.258651	0.0528187	0.764296	respiratory	Disease Diagnoses	41270#509.5	0.944716	-0.028304	-0.184496	0.127275
Cysts of oral soft tissues	-0.123721	-0.488939	0.241583	0.925586	digestive	Disease Diagnoses	41270#528.4	0.803061	-0.1785	-0.547988	0.187268
Inflammation of the eye	0.0106869	-0.166958	0.188255	0.990797	sense organs	Disease Diagnoses	41270#371	0.952043	-0.0275657	-0.205891	0.149973
Shock	-0.066955	-0.270144	0.136184	0.928581	symptoms	Disease Diagnoses	41270#797	0.776936	-0.112687	-0.317623	0.0910982
Toxic effect of noxious substances eaten as food	0.0478739	-0.31111	0.406676	0.981824	injuries & poisonings	Disease Diagnoses	41270#988	0.90294	0.112523	-0.246082	0.468587
Dermatomyositis	0.164728	-0.107088	0.436331	0.8016	dermatologic	Disease Diagnoses	41270#709.5	0.914104	0.0781239	-0.19424	0.348733
Other mental disorder	-0.00185994	-0.0118509	0.00813082	0.962307	mental disorders	Disease Diagnoses	41270#306	0.952983	0.00141352	-0.00857455	0.0114
Decubitus ulcer	-0.101378	-0.223302	0.0205172	0.620906	dermatologic	Disease Diagnoses	41270#707.1	0.497625	-0.111277	-0.23375	0.0107954
Complications of transplants and reattached limbs	0.00630634	-0.0160119	0.0286237	0.945402	injuries & poisonings	Disease Diagnoses	41270#851	0.952983	0.00334973	-0.0189645	0.0256528
Allergy/adverse effect of penicillin	0.00431936	-0.0095476	0.0181861	0.934225	injuries & poisonings	Disease Diagnoses	41270#960.2	0.847234	-0.00593066	-0.0198016	0.00793614
Occlusion of cerebral arteries, with cerebral infarction	-0.493248	-0.986182	-0.0015389	0.482862	circulatory system	Disease Diagnoses	41270#433.11	0.92393	-0.113844	-0.610243	0.376058
Anemia during pregnancy	0.0108877	-0.0650604	0.0868815	0.976948	pregnancy complications	Disease Diagnoses	41270#644	0.954837	-0.0103145	-0.0861998	0.0654292
Nonspecific abnormal findings on radiological and other examination of biliary tract	-0.0543464	-0.142036	0.0333246	0.792492	digestive	Disease Diagnoses	41270#575.9	0.495934	-0.080634	-0.168675	0.00719998
Opiates and related narcotics causing adverse effects in therapeutic use	0.0245012	-0.011039	0.0600394	0.744584	injuries & poisonings	Disease Diagnoses	41270#965.1	0.789256	0.018409	-0.0171261	0.0539164
Cyst of bone	0.032502	-0.0650567	0.130032	0.928063	musculoskeletal	Disease Diagnoses	41270#733.2	0.991757	-0.0043394	-0.102104	0.0931888
Polyneuropathy in diabetes	0.0143112	-0.0600988	0.0887088	0.961727	endocrine/metabolic	Disease Diagnoses	41270#250.6	0.794304	0.0377056	-0.0366075	0.111894
Anisometropia	-0.0433217	-0.142992	0.0563221	0.889576	sense organs	Disease Diagnoses	41270#368.3	0.914104	-0.0282862	-0.128108	0.071296
Poisoning by antibiotics	0.00392683	-0.02076	0.0286126	0.973264	injuries & poisonings	Disease Diagnoses	41270#960	0.940413	-0.00479415	-0.0294909	0.0198887
Other immunological findings	-0.0105789	-0.125184	0.104003	0.987784	endocrine/metabolic	Disease Diagnoses	41270#279.7	0.643031	-0.083834	-0.198913	0.0309001
Pneumonitis due to inhalation of food or vomitus	-0.0146061	-0.0621547	0.0329362	0.936239	respiratory	Disease Diagnoses	41270#501	0.589503	-0.038082	-0.0856801	0.00945948
Progressive myopia	0.0818419	-0.0269467	0.190604	0.704631	sense organs	Disease Diagnoses	41270#360.2	0.328404	0.120989	0.0125323	0.229222
Anemia in neoplastic disease	-0.0140995	-0.0969955	0.0687738	0.968487	hematopoietic	Disease Diagnoses	41270#285.22	0.912387	-0.0243103	-0.107357	0.0585622
Personal history of diseases of digestive system	-0.011959	-0.0254924	0.0015737	0.586501	digestive	Disease Diagnoses	41270#564.9	0.531657	-0.0118254	-0.025361	0.00170608
Other specified congenital anomalies of kidney	0.0324642	-0.0592469	0.12416	0.923291	congenital anomalies	Disease Diagnoses	41270#751.22	0.975602	-0.00677081	-0.0985614	0.0848161
Other unspecified back disorders	0.0428729	-0.0333596	0.119091	0.830932	musculoskeletal	Disease Diagnoses	41270#724.9	0.92691	0.0174493	-0.0588341	0.0935941
Abnormal serum enzyme levels	0.0269497	-0.080427	0.134293	0.953772	digestive	Disease Diagnoses	41270#573.9	0.750765	-0.0616867	-0.169365	0.0456933
Poisoning by agents primarily affecting the cardiovascular system	-0.0545346	-0.173479	0.0643746	0.886213	injuries & poisonings	Disease Diagnoses	41270#972	0.90894	0.0357829	-0.0832771	0.154506
Osteitis deformans and osteopathies associated with other disorders classified elsewhere	-0.225516	-0.688392	0.236988	0.87468	musculoskeletal	Disease Diagnoses	41270#731	0.952983	-0.068941	-0.536836	0.393014
Other pulmonary inflamation or edema	-0.00505803	-0.173398	0.163225	0.993409	respiratory	Disease Diagnoses	41270#505	0.92691	-0.0379357	-0.206813	0.130235
Chronic pain	0.0116214	-0.0708406	0.0940714	0.977436	neurological	Disease Diagnoses	41270#338.2	0.903297	0.0258424	-0.0566408	0.108163
Other specified congenital anomalies of nervous system	-0.00126302	-0.19837	0.19576	0.997833	congenital anomalies	Disease Diagnoses	41270#752.2	0.920322	-0.0498824	-0.247918	0.147166
Derangement of joint, non-traumatic	-0.0818322	-0.304124	0.140297	0.920824	musculoskeletal	Disease Diagnoses	41270#742	0.997799	0.00304417	-0.219884	0.22475
Chronic vascular insufficiency of intestine	0.152835	-0.051649	0.357188	0.704815	circulatory system	Disease Diagnoses	41270#441.2	0.441267	0.199477	-0.00437931	0.40258
Hormones and synthetic substitutes causing adverse effects in therapeutic use	-0.0512791	-0.136566	0.0339923	0.803135	injuries & poisonings	Disease Diagnoses	41270#962.3	0.92691	-0.0193914	-0.104752	0.0657933
Pallor and flushing	0.00598355	-0.113061	0.124994	0.991889	symptoms	Disease Diagnoses	41270#782.6	0.952983	-0.0177249	-0.137071	0.10126
Cervical incompetence	0.227651	-0.156361	0.612309	0.810343	pregnancy complications	Disease Diagnoses	41270#636.8	0.961705	0.0405656	-0.343525	0.420756
Pyoderma	-0.0929867	-0.365282	0.179248	0.923864	dermatologic	Disease Diagnoses	41270#686.5	0.909242	-0.0817561	-0.355663	0.190295
Disorders of copper metabolism	0.20391	-0.417256	0.822484	0.929283	endocrine/metabolic	Disease Diagnoses	41270#275.2	0.884546	-0.21867	-0.852763	0.40221
Dyshidrosis	-0.166883	-0.617428	0.283046	0.920213	dermatologic	Disease Diagnoses	41270#705.1	0.993734	-0.0175339	-0.471575	0.430827
Bariatric surgery	0.285888	-0.0318974	0.60329	0.576367	digestive	Disease Diagnoses	41270#539	0.861158	0.129799	-0.18825	0.445763
Osteochondritis dissecans	-0.0891112	-0.340203	0.161905	0.923291	musculoskeletal	Disease Diagnoses	41270#732.7	0.960057	-0.0276675	-0.28041	0.223534
Thromboangiitis obliterans	0.327557	-0.214899	0.867813	0.8016	circulatory system	Disease Diagnoses	41270#446.1	0.918089	0.14308	-0.402001	0.682109
Gastrojejunal ulcer	-0.0647469	-0.342438	0.212838	0.957542	digestive	Disease Diagnoses	41270#531.5	0.796197	0.138274	-0.138965	0.414048
Vascular disorders of kidney/hypertrophy	0.129697	-0.0300632	0.289376	0.643999	genitourinary	Disease Diagnoses	41270#586.3	0.826952	0.0716756	-0.0879658	0.23077
Panniculitis	0.0364138	-0.120077	0.192856	0.957542	musculoskeletal	Disease Diagnoses	41270#729.3	0.89181	0.0526675	-0.103966	0.208753
Neural tube defects	-0.0481767	-0.2651	0.168722	0.961727	congenital anomalies	Disease Diagnoses	41270#752.1	0.612505	-0.167457	-0.386644	0.0502808
Poisoning/allergy of sulfonamides	0.0739795	0.0159922	0.13196	0.259991	injuries & poisonings	Disease Diagnoses	41270#961.1	0.441267	0.0567308	-0.00121591	0.114606
Develomental delays and disorders	0.0229731	-0.0610733	0.107004	0.948857	mental disorders	Disease Diagnoses	41270#315	0.997883	-0.000392465	-0.0844721	0.0835205
Other and unspecified complications of birth; puerperium affecting management of mother	-0.100363	-0.3643	0.164109	0.916809	pregnancy complications	Disease Diagnoses	41270#654	0.860372	-0.109482	-0.375162	0.15403
Ascites (non malignant)	0.0139453	-0.0262114	0.0540989	0.923463	digestive	Disease Diagnoses	41270#572	0.796197	-0.0199947	-0.0601876	0.0201586
Other diseases of respiratory system, not elsewhere classified	-0.0983954	-0.284082	0.0872203	0.862988	respiratory	Disease Diagnoses	41270#519	0.904608	0.0575403	-0.127996	0.242302
Complications of the administration of anesthetic or other sedation in labor and delivery	0.148257	-0.178878	0.476606	0.886656	pregnancy complications	Disease Diagnoses	41270#668	0.419319	0.324642	0.00119004	0.647355
Splenomegaly	0.0388768	-0.0362433	0.113988	0.872334	digestive	Disease Diagnoses	41270#579.2	0.955549	0.00924664	-0.0658737	0.0842356
Muscular calcification and ossification	-0.20617	-0.559007	0.146479	0.814555	musculoskeletal	Disease Diagnoses	41270#728.1	0.952983	-0.0518683	-0.40664	0.299675
Human immunodeficiency virus [HIV] disease	-0.13379	-0.400249	0.132296	0.872685	infectious diseases	Disease Diagnoses	41270#071	0.898423	-0.0865931	-0.355735	0.180467
Dependence on respirator [Ventilator] or supplemental oxygen	0.0307754	-0.033068	0.0946087	0.87468	respiratory	Disease Diagnoses	41270#509.8	0.590121	0.050831	-0.0129697	0.11454
Other cardiomyopathy	0.00801924	-0.225365	0.24114	0.993409	circulatory system	Disease Diagnoses	41270#425.8	0.996786	-0.00648968	-0.240116	0.225822
Proliferative glomerulonephritis	0.068756	-0.151016	0.288454	0.934069	genitourinary	Disease Diagnoses	41270#580.11	0.935942	0.0457607	-0.17393	0.264405
Poisoning by primarily systemic agents	0.034981	-0.110333	0.18026	0.955469	injuries & poisonings	Disease Diagnoses	41270#963	0.914484	0.0406909	-0.104751	0.185639
Infectious and parasitic complications affecting pregnancy	0.104973	-0.12203	0.332475	0.885441	pregnancy complications	Disease Diagnoses	41270#647	0.991096	0.0109699	-0.215702	0.236456
Toxic effect of carbon monoxide	0.0621612	-0.240584	0.364826	0.961727	injuries & poisonings	Disease Diagnoses	41270#986	0.965321	0.0293859	-0.274372	0.331088
Other congenital anomalies of lower limb, including pelvic girdle	0.00825343	-0.237007	0.253402	0.993409	congenital anomalies	Disease Diagnoses	41270#755.6	0.940501	0.0465119	-0.19896	0.290634
Kidney replaced by transpant	-0.0902038	-0.187522	0.00709902	0.553039	genitourinary	Disease Diagnoses	41270#587	0.581127	-0.0798466	-0.17762	0.0176686
Schmorl's nodes	0.0872157	-0.15987	0.334085	0.923291	musculoskeletal	Disease Diagnoses	41270#722.3	0.553334	0.208709	-0.0375439	0.453833
Exophthalmos	0.196909	0.0236373	0.370081	0.383849	endocrine/metabolic	Disease Diagnoses	41270#242.3	0.601224	0.134607	-0.0383807	0.306988
Poisoning by agents primarily acting on the smooth and skeletal muscles and respiratory system	0.136939	-0.108289	0.381969	0.835442	injuries & poisonings	Disease Diagnoses	41270#975	0.34955	0.267014	0.0230713	0.510033
Difficulty in walking	-0.0623186	-0.151772	0.0271125	0.738367	musculoskeletal	Disease Diagnoses	41270#741.3	0.817898	-0.0411121	-0.130718	0.0482927
Complications of in utero procedures	-0.0328613	-0.324812	0.259858	0.985419	pregnancy complications	Disease Diagnoses	41270#679	0.952983	0.0431799	-0.249208	0.333696
Atherosclerosis of renal artery	-0.126584	-0.292678	0.0394362	0.690448	circulatory system	Disease Diagnoses	41270#440.1	0.557841	-0.140399	-0.307626	0.0260473
Lung disease due to external agents	-0.040478	-0.191165	0.110134	0.948869	respiratory	Disease Diagnoses	41270#500	0.494532	-0.139874	-0.291662	0.0112531
Other hypertensive complications	-0.0616697	-0.216092	0.092699	0.908029	circulatory system	Disease Diagnoses	41270#401.3	0.875444	0.0569431	-0.0972392	0.210603
Toxic effect of (non-ethyl) alcohol and petroleum and other solvents	0.0455948	-0.114849	0.206006	0.943763	injuries & poisonings	Disease Diagnoses	41270#981	0.780526	-0.086638	-0.248172	0.0741709
Other aneurysm	0.0817666	-0.229009	0.392318	0.949742	circulatory system	Disease Diagnoses	41270#442	0.729319	0.190272	-0.119119	0.49812
Rhabdomyolysis	0.173184	-0.141184	0.48717	0.84226	symptoms	Disease Diagnoses	41270#772.4	0.886118	0.108751	-0.205565	0.421041
Carcinoid syndrome	-0.121853	-0.402562	0.158569	0.889576	endocrine/metabolic	Disease Diagnoses	41270#259.2	0.780526	-0.150855	-0.434336	0.130261
Abnormal sputum	0.153304	-0.0103364	0.316855	0.543046	respiratory	Disease Diagnoses	41270#516	0.0853474	0.243645	0.0810452	0.405837
Hemorrhage NOS	0.0560213	-0.121684	0.233629	0.934069	circulatory system	Disease Diagnoses	41270#459.1	0.746267	0.103165	-0.0741528	0.27982
Heart valve replaced	0.0561747	0.0148292	0.0975179	0.20607	circulatory system	Disease Diagnoses	41270#395.6	0.0918015	0.0608837	0.0196441	0.102089
Ventricular fibrillation and flutter	-0.0314417	-0.117813	0.0549129	0.921549	circulatory system	Disease Diagnoses	41270#427.41	0.952043	-0.0136479	-0.100038	0.0725606
Conduct disorders	0.402902	-0.162251	0.967491	0.726603	mental disorders	Disease Diagnoses	41270#312	0.672285	0.382146	-0.181154	0.942132
Poisoning by drugs primarily affecting the autonomic nervous system	0.121854	-0.0209628	0.264616	0.609746	injuries & poisonings	Disease Diagnoses	41270#971	0.433335	0.141127	-0.0014386	0.283262
Adverse effects of antibacterials (not penicillins)	-0.018325	-0.246714	0.209966	0.987784	injuries & poisonings	Disease Diagnoses	41270#960.1	0.993099	0.00945674	-0.219353	0.237044
Abnormal results of function study of kidney	-0.0243601	-0.155412	0.106654	0.962307	genitourinary	Disease Diagnoses	41270#589	0.441267	-0.128983	-0.260809	0.002362
Pityriasis	-0.0393044	-0.269258	0.19052	0.967568	dermatologic	Disease Diagnoses	41270#696.3	0.950714	-0.0385307	-0.269183	0.190823
Other disorders of the breast associated with childbirth and disorders of lactation	0.0362184	-0.240675	0.313866	0.982022	pregnancy complications	Disease Diagnoses	41270#676	0.650954	0.195852	-0.0789292	0.469241
Parapsoriasis	0.231329	-0.207539	0.669808	0.865924	dermatologic	Disease Diagnoses	41270#696.2	0.898423	0.140869	-0.297279	0.575643
Anomalies of respiratory system, congenital	-0.201613	-0.440059	0.0366686	0.615265	congenital anomalies	Disease Diagnoses	41270#748	0.895845	-0.0780915	-0.31759	0.15989
Stress fracture	-0.0458305	-0.28409	0.192147	0.961727	musculoskeletal	Disease Diagnoses	41270#743.4	0.952043	0.0368439	-0.201869	0.274123
Traumatic and surgical subcutaneous emphysema	0.051874	-0.106776	0.21047	0.929283	injuries & poisonings	Disease Diagnoses	41270#958.2	0.975602	0.011612	-0.147282	0.169917
Nonspecific abnormal findings on radiological and other examination of musculoskeletal system	0.00185966	-0.128005	0.131685	0.995273	symptoms	Disease Diagnoses	41270#793	0.895845	-0.0426281	-0.172787	0.0871084
Disorders of urea cycle metabolism	-0.325438	-0.892542	0.241158	0.81998	endocrine/metabolic	Disease Diagnoses	41270#270.21	0.95007	0.096225	-0.47308	0.658897
Anorexia	0.029382	-0.0232059	0.0819628	0.835442	endocrine/metabolic	Disease Diagnoses	41270#260.6	0.541669	-0.0455353	-0.0982314	0.00708956
Congenital anomalies of urinary system	-0.169484	-0.364891	0.0258893	0.598148	congenital anomalies	Disease Diagnoses	41270#751.2	0.228217	-0.247515	-0.44547	-0.0507655
Respiratory insufficiency	-0.0396746	-0.167268	0.0878978	0.934485	respiratory	Disease Diagnoses	41270#509.2	0.81522	-0.0605365	-0.188544	0.0670619
Acute dermatitis due to solar radiation	0.121466	-0.307261	0.549561	0.944506	dermatologic	Disease Diagnoses	41270#938.1	0.882279	-0.153937	-0.588574	0.274864
Hallucinations	0.0689017	-0.0119079	0.149694	0.609746	mental disorders	Disease Diagnoses	41270#292.6	0.345171	0.0887351	0.00809061	0.169242
Chromosomal anomalies and genetic disorders	-0.0823441	-0.28058	0.115849	0.907321	congenital anomalies	Disease Diagnoses	41270#758	0.44601	-0.194449	-0.394718	0.00467166
Glycosuria or Acetonuria	-0.021369	-0.20501	0.162342	0.985419	endocrine/metabolic	Disease Diagnoses	41270#250.5	0.945348	-0.032777	-0.217103	0.150737
Elevated sedimentation rate	-0.0478882	-0.253832	0.15795	0.957542	symptoms	Disease Diagnoses	41270#790.1	0.748407	0.118899	-0.0866163	0.32358
Curvature of spine	0.199139	-0.0021222	0.40026	0.495416	musculoskeletal	Disease Diagnoses	41270#737	0.257829	0.24373	0.0434212	0.443487
Congenital anomalies of the eye	-0.039135	-0.325414	0.247035	0.97883	congenital anomalies	Disease Diagnoses	41270#753	0.861517	-0.115238	-0.403869	0.171194
Congenital anomaly of fingers/toes	0.236463	-0.110086	0.582535	0.745858	congenital anomalies	Disease Diagnoses	41270#755.3	0.260155	0.41668	0.0726823	0.759678
Hypotony of eye	-0.0945765	-0.370034	0.180734	0.923463	sense organs	Disease Diagnoses	41270#360.3	0.944716	-0.0502979	-0.326795	0.224283
Hepatomegaly	-0.02373	-0.134526	0.0870467	0.961727	digestive	Disease Diagnoses	41270#573.3	0.940413	-0.0216488	-0.132673	0.0890753
Congenital anomalies of abdominal wall; diaphram	0.0488222	-0.316562	0.413897	0.981824	congenital anomalies	Disease Diagnoses	41270#756.1	0.938665	0.0724074	-0.292763	0.434877
Other high-risk pregnancy	-0.152104	-0.413974	0.110387	0.817581	pregnancy complications	Disease Diagnoses	41270#638	0.868756	-0.102079	-0.366309	0.160131
Congenital anomalies of posterior segment of eye	-0.0740093	-0.380374	0.23215	0.955469	congenital anomalies	Disease Diagnoses	41270#753.2	0.893356	0.10189	-0.204585	0.406414
Cardiac congenital anomalies	0.0874588	-0.033247	0.208131	0.719268	congenital anomalies	Disease Diagnoses	41270#747.1	0.601994	0.0938466	-0.0267975	0.214182
Congenital anomaly of gallbladder, bile ducts, liver, pancreas	-0.226893	-0.388917	-0.0649082	0.177404	congenital anomalies	Disease Diagnoses	41270#750.22	0.589503	-0.130413	-0.29359	0.0320021
Nonspecific abnormal results of function study of brain and central nervous system	-0.0604603	-0.392017	0.270635	0.962307	neurological	Disease Diagnoses	41270#346.2	0.958222	-0.0389977	-0.372448	0.291629
Disorders resulting from impaired renal function	-0.0209766	-0.20722	0.1652	0.985419	genitourinary	Disease Diagnoses	41270#588	0.996865	0.00448568	-0.182158	0.19031
Anticoagulants causing adverse effects	-0.018452	-0.114468	0.0775377	0.961727	injuries & poisonings	Disease Diagnoses	41270#964.1	0.729319	-0.0592369	-0.155414	0.0367043
Complications following abortion or ectopic and molar pregnancies	-0.186306	-0.58535	0.214504	0.885441	pregnancy complications	Disease Diagnoses	41270#639	0.99015	0.0206306	-0.380368	0.418422
Esophageal atresia/tracheoesophageal fistula	0.0157126	-0.27659	0.307757	0.991889	congenital anomalies	Disease Diagnoses	41270#750.11	0.871376	-0.112924	-0.407935	0.179661
Nonspecific abnormal findings in cerebrospinal fluid	0.126838	-0.231413	0.484984	0.923291	neurological	Disease Diagnoses	41270#346.3	0.952043	-0.0561904	-0.416784	0.301177
Adverse reaction to serum or vaccine	-0.0613079	-0.160755	0.038113	0.792492	injuries & poisonings	Disease Diagnoses	41270#941	0.683936	-0.0664737	-0.166187	0.0329887
Pectus excavatum	0.204502	-0.106085	0.515018	0.764296	congenital anomalies	Disease Diagnoses	41270#756.21	0.787888	0.161335	-0.148217	0.469281
Acquired absence of breast	-0.0324278	-0.0662146	0.00135507	0.514463	neoplasms	Disease Diagnoses	41270#175	0.618273	-0.0256947	-0.0595414	0.00812279
Diaper or napkin rash	-0.473697	-0.950751	0.00308758	0.493626	injuries & poisonings	Disease Diagnoses	41270#949.1	0.955549	-0.0597241	-0.539521	0.414594
Infective connective tissue disorders	0.00643858	-0.17907	0.191862	0.993409	musculoskeletal	Disease Diagnoses	41270#712	0.883362	0.0657793	-0.119698	0.250488
Congenital anomalies of upper limb, including shoulder girdle	0.151185	-0.141407	0.443483	0.872685	congenital anomalies	Disease Diagnoses	41270#755.4	0.996865	-0.00754194	-0.301451	0.284221
Coagulation defects complicating pregnancy or postpartum	-0.0376907	-0.299126	0.224348	0.976248	hematopoietic	Disease Diagnoses	41270#286.3	0.822601	0.118378	-0.142244	0.37768
Cardiac pacemaker in situ	0.030148	-0.000637979	0.060933	0.504445	circulatory system	Disease Diagnoses	41270#426.91	0.662475	0.0215599	-0.00917033	0.0522705
Poisoning by agents primarily affecting skin & mucous membrane, ophthalmological, otorhinolaryngological, & dental drugs	0.0594633	-0.282024	0.400589	0.966628	injuries & poisonings	Disease Diagnoses	41270#976	0.712162	0.216925	-0.123752	0.555295
Lung transplant	-0.211266	-0.50348	0.0809375	0.719439	respiratory	Disease Diagnoses	41270#510.2	0.595136	-0.234551	-0.532011	0.0601715
Disorders of function of stomach	0.32466	-0.242138	0.890696	0.81998	digestive	Disease Diagnoses	41270#536	0.296608	0.650315	0.0888387	1.21224
Congenital anomalies of muscle, tendon, fascia, and connective tissue	0.0503142	-0.140175	0.240783	0.949742	congenital anomalies	Disease Diagnoses	41270#756.3	0.643015	0.13876	-0.0512926	0.328187
Schizophrenia and other psychotic disorders	-0.100829	-0.590744	0.388505	0.961727	mental disorders	Disease Diagnoses	41270#295	0.486488	-0.46936	-0.97617	0.0284259
Dental abrasion, erosion and attrition	0.0563034	-0.509369	0.620958	0.987784	digestive	Disease Diagnoses	41270#521.2	0.963608	0.056982	-0.513337	0.620474
Hypothermia/Chills	-0.0079689	-0.106246	0.0902864	0.987784	symptoms	Disease Diagnoses	41270#780	0.897651	-0.0319637	-0.130393	0.0662256
Suicide or self-inflicted injury	-0.00113636	-0.0535758	0.0512998	0.993409	mental disorders	Disease Diagnoses	41270#297.2	0.954616	-0.00718657	-0.0597175	0.0452768
Symbolic dysfunction	0.145027	-0.181621	0.471328	0.886656	mental disorders	Disease Diagnoses	41270#292.12	0.914484	0.0901079	-0.237117	0.415238
Postlaminectomy syndrome	0.0785235	-0.133072	0.290042	0.920213	musculoskeletal	Disease Diagnoses	41270#722.8	0.829364	0.0941795	-0.117321	0.304814
Nonspecific abnormal results of other endocrine function study	0.0912134	-0.18919	0.371334	0.929361	endocrine/metabolic	Disease Diagnoses	41270#259.1	0.996865	0.00560515	-0.275794	0.285085
Cardiogenic shock	0.0466473	-0.100951	0.194188	0.934069	symptoms	Disease Diagnoses	41270#797.1	0.886118	0.0509144	-0.0967096	0.198034
Vesicoureteral reflux	0.214237	-0.10843	0.536629	0.764296	genitourinary	Disease Diagnoses	41270#586.12	0.814672	0.152391	-0.169769	0.472762
Oliguria and anuria	0.0162129	-0.12915	0.161537	0.985419	genitourinary	Disease Diagnoses	41270#599.6	0.966388	0.0138312	-0.131491	0.158683
Polymyositis	0.264334	-0.012899	0.54116	0.519515	dermatologic	Disease Diagnoses	41270#709.4	0.973615	0.0226918	-0.255945	0.299379
Behcet's syndrome	0.171011	-0.200524	0.542131	0.885441	musculoskeletal	Disease Diagnoses	41270#711.3	0.879252	0.13334	-0.238443	0.502358
Upper gastrointestinal congenital anomalies	-0.275103	-0.628299	0.0779198	0.684142	congenital anomalies	Disease Diagnoses	41270#750.1	0.854534	-0.148315	-0.504966	0.204672
Symptoms involving female genital tract	-0.162433	-0.637903	0.312121	0.923463	genitourinary	Disease Diagnoses	41270#624	0.71643	-0.306382	-0.79284	0.171818
Ileostomy status	0.0102006	-0.0405479	0.0609442	0.961727	digestive	Disease Diagnoses	41270#559	0.491664	-0.0472238	-0.098086	0.00357201
Inflammatory diseases of female pelvic organs	0.307575	-0.142135	0.756565	0.745407	genitourinary	Disease Diagnoses	41270#614	0.683936	0.298606	-0.148519	0.742845
Congenital pigmentary anomalies of skin	-0.243625	-0.652307	0.165206	0.809116	dermatologic	Disease Diagnoses	41270#691.3	0.922374	-0.0957399	-0.509246	0.31312
Lower gastrointestinal congenital anomalies	0.4723	0.0637446	0.879779	0.368192	congenital anomalies	Disease Diagnoses	41270#750.2	0.817247	0.19077	-0.218443	0.596556
Other specified diseases of sebaceous glands	0.142872	-0.363345	0.647673	0.945402	dermatologic	Disease Diagnoses	41270#706.8	0.997883	-0.00369498	-0.514397	0.500387
Abnormal results of function study of thyroid	-0.0369675	-0.254922	0.180854	0.968748	endocrine/metabolic	Disease Diagnoses	41270#246.7	0.861224	-0.0890297	-0.30856	0.129202
Congenital anomalies of the integument	0.141384	-0.321474	0.603743	0.937305	congenital anomalies	Disease Diagnoses	41270#757	0.920322	0.113715	-0.350482	0.57347
Complication of amputation stump	0.13213	-0.00917894	0.273394	0.545626	injuries & poisonings	Disease Diagnoses	41270#874	0.0152728	0.253305	0.112878	0.393428
Alopecia Areata	0.341961	-0.0674005	0.750485	0.617652	dermatologic	Disease Diagnoses	41270#704.11	0.834563	0.180604	-0.228737	0.586457
Embolism and thrombosis of abdominal aorta	0.113373	-0.193556	0.419981	0.920213	circulatory system	Disease Diagnoses	41270#444.2	0.915337	0.0826868	-0.224114	0.387532
Renal dialysis	-0.034096	-0.110417	0.0422152	0.886656	genitourinary	Disease Diagnoses	41270#585.31	0.918533	-0.0196187	-0.095999	0.0566198
Arthropathy associated with neurological disorders	-0.152563	-0.349241	0.0440132	0.686547	musculoskeletal	Disease Diagnoses	41270#713.5	0.914104	-0.055831	-0.252836	0.140231
Abnormal findings on examination of urine	0.200017	-0.3268	0.724788	0.916809	genitourinary	Disease Diagnoses	41270#598	0.871376	0.201265	-0.323833	0.721861
Congenital anomalies of esophagus	0.107334	-0.094128	0.30859	0.861922	congenital anomalies	Disease Diagnoses	41270#750.14	0.995857	0.00675005	-0.195044	0.207568
Toxic effect of other substances, chiefly nonmedicinal as to source	-0.0616916	-0.301372	0.177897	0.951886	injuries & poisonings	Disease Diagnoses	41270#989	0.975602	-0.0177566	-0.258547	0.221539
Thrombotic microangiopathy	0.0649039	-0.335725	0.46484	0.972489	circulatory system	Disease Diagnoses	41270#446.8	0.921187	-0.0953567	-0.50029	0.304916
Cornea replaced by transplant	0.0013505	-0.151041	0.153687	0.996071	sense organs	Disease Diagnoses	41270#364.9	0.918533	-0.0394276	-0.192327	0.11289
Major puerperal infection	-0.0655418	-0.388162	0.258035	0.961727	pregnancy complications	Disease Diagnoses	41270#647.3	0.995857	0.00962662	-0.31446	0.331497
Takayasu's disease	-0.299428	-0.871057	0.269748	0.869132	circulatory system	Disease Diagnoses	41270#446.7	0.86543	-0.226872	-0.808984	0.342745
Chromosomal anomalies	-0.385035	-0.611634	-0.158423	0.0403332	congenital anomalies	Disease Diagnoses	41270#758.1	0.273873	-0.274716	-0.504992	-0.0461198
Postoperative shock	-0.0406315	-0.307734	0.226408	0.973516	injuries & poisonings	Disease Diagnoses	41270#958.1	0.944716	0.0483545	-0.219236	0.314357
Suicidal ideation or attempt	0.144457	-0.317018	0.60474	0.934069	mental disorders	Disease Diagnoses	41270#297	0.960057	-0.0534323	-0.519487	0.40716
Toxic effect of other metals	0.131294	-0.167777	0.430097	0.889096	injuries & poisonings	Disease Diagnoses	41270#985	0.888901	0.10239	-0.196847	0.399856
Nervous system congenital anomalies	0.0453159	-0.575379	0.665699	0.98796	congenital anomalies	Disease Diagnoses	41270#752	0.974145	0.049744	-0.574057	0.664578
Osteomyelitis, periostitis, and other infections involving bone	0.119216	-0.138854	0.377152	0.885441	musculoskeletal	Disease Diagnoses	41270#710	0.861158	-0.106247	-0.36592	0.151636
Congenital anomalies of skull and face bones	0.674478	0.0830889	1.26189	0.383849	congenital anomalies	Disease Diagnoses	41270#749.2	0.404212	0.599673	0.0137937	1.18274
Cardiomyopathy	0.110832	-0.253366	0.474435	0.937305	circulatory system	Disease Diagnoses	41270#425	0.931312	0.0787489	-0.286452	0.441004
Spinal cord injury without evidence of spinal bone injury	0.12072	-0.230928	0.471842	0.923463	injuries & poisonings	Disease Diagnoses	41270#952	0.868311	0.137074	-0.215517	0.486799
Cardiac pacemaker/device in situ	-0.0828979	-0.194057	0.0282334	0.70516	circulatory system	Disease Diagnoses	41270#426.9	0.281327	-0.131939	-0.243688	-0.020535
Acute pain	0.212542	0.051634	0.373371	0.22548	neurological	Disease Diagnoses	41270#338.1	0.988605	-0.00882279	-0.170056	0.151781
Ichthyosis congenita	-0.10378	-0.579552	0.371174	0.961727	dermatologic	Disease Diagnoses	41270#691.1	0.780526	-0.260695	-0.746169	0.217386
Insulin pump user	0.227336	0.000792489	0.453705	0.481832	endocrine/metabolic	Disease Diagnoses	41270#250.3	0.780526	0.121379	-0.10506	0.346789
Osteopathy resulting from poliomyelitis	0.251699	-0.370287	0.869914	0.908029	musculoskeletal	Disease Diagnoses	41270#710.3	0.794304	0.312625	-0.308309	0.929791
Abnormal results of function study of pulmonary system	-0.0509042	-0.320769	0.218816	0.961957	respiratory	Disease Diagnoses	41270#514.1	0.711547	-0.174838	-0.447702	0.0958495
Cachexia	-0.0106705	-0.193103	0.17171	0.990797	endocrine/metabolic	Disease Diagnoses	41270#260.1	0.770764	-0.101944	-0.285371	0.0805903
Bullous dermatoses	0.588759	0.0455006	1.13123	0.432288	dermatologic	Disease Diagnoses	41270#695.2	0.581127	0.439056	-0.101008	0.976131
Poisoning by water, mineral, and uric acid metabolism drugs	-0.0110905	-0.152014	0.129779	0.987784	injuries & poisonings	Disease Diagnoses	41270#974	0.952983	-0.0201486	-0.16141	0.120627
Heart transplant/surgery	0.101405	-0.187749	0.390371	0.923463	circulatory system	Disease Diagnoses	41270#429.1	0.937361	-0.0593655	-0.350656	0.229729
Other disorders of cervical region	0.171167	-0.289719	0.630881	0.920213	musculoskeletal	Disease Diagnoses	41270#723	0.951159	-0.0744526	-0.542341	0.386817
Lack of normal physiological development, unspecified	-0.121212	-0.479805	0.237009	0.925586	endocrine/metabolic	Disease Diagnoses	41270#264.9	0.712162	-0.231366	-0.595137	0.128542
Chronic passive congestion of liver	0.166713	-0.103335	0.436701	0.792492	digestive	Disease Diagnoses	41270#573.1	0.945775	0.047014	-0.222985	0.31551
Urinary complications NEC	0.213411	0.0228068	0.403916	0.401947	genitourinary	Disease Diagnoses	41270#597.2	0.941802	0.0354541	-0.155345	0.225439
Antineoplastic and immunosuppressive drugs causing adverse effects	0.164225	-0.131367	0.45958	0.83807	injuries & poisonings	Disease Diagnoses	41270#963.1	0.92691	0.0671551	-0.229197	0.361456
Liver replaced by transplant	0.112651	-0.0798191	0.305032	0.814555	digestive	Disease Diagnoses	41270#573.2	0.975602	0.0140156	-0.178925	0.206065
Bone marrow or stem cell transplant	-0.114866	-0.311288	0.0815162	0.814555	neoplasms	Disease Diagnoses	41270#860	0.796197	-0.0980761	-0.295623	0.0984255
Acute osteomyelitis	-0.0205605	-0.348132	0.306607	0.990351	musculoskeletal	Disease Diagnoses	41270#710.11	0.670944	-0.225513	-0.557323	0.102954
Poisoning by agents primarily affecting blood constituents	0.455702	-0.109028	1.0173	0.649657	injuries & poisonings	Disease Diagnoses	41270#964	0.815629	0.26537	-0.298988	0.824153
Infusion and transfusion reaction	0.243143	-0.220835	0.707262	0.869169	injuries & poisonings	Disease Diagnoses	41270#942	0.907763	0.13925	-0.324211	0.599137
Recent restlessness	-0.0298693	-0.0481058	-0.0116328	0.055433	Anxiety	Cognition and Mental health	20516	0.312449	-0.0207511	-0.0390047	-0.00249749
Belief that own life is meaningful	0.0176447	0.00623969	0.0290497	0.0889504	Happiness and subjective well-being	Cognition and Mental health	20460	0.797426	0.00560386	-0.00580727	0.017015
Ever addicted to illicit or recreational drugs	0.148821	0.0489622	0.24888	0.117927	Addictions	Cognition and Mental health	20456	0.670944	0.067447	-0.0311702	0.165899
Irritability	-0.0112859	-0.0191175	-0.0034547	0.147905	Mental health	Cognition and Mental health	1940	0.0904569	-0.0116398	-0.0194811	-0.00379944
Fluid intelligence completion status	-0.0281815	-0.0484669	-0.00789606	0.183724	Fluid intelligence / reasoning	Cognition and Mental health	20242	0.0779191	-0.0307834	-0.0510415	-0.0105254
Been in a confiding relationship as an adult	0.0152839	0.0040195	0.0265483	0.20607	Traumatic events	Cognition and Mental health	20522	0.601224	0.00880863	-0.00246301	0.0200803
Number of symbol digit matches attempted	0.00762351	0.00164704	0.0136	0.259991	Symbol digit substitution	Cognition and Mental health	20195	0.939623	-0.0011833	-0.00717103	0.00480443
Length of longest manic/irritable episode	0.0430794	0.0071466	0.0790291	0.333302	Mental health	Cognition and Mental health	5663	0.188252	0.0474287	0.0113259	0.0835343
Mental health problems ever diagnosed by a professional: A personality disorder	-0.151952	-0.279714	-0.0242952	0.337807	Mental distress	Cognition and Mental health	20544#4	0.491664	-0.119366	-0.247885	0.00867677
Illness, injury, bereavement, stress in last 2 years: Serious illness, injury or assault of a close relative	0.0127004	0.00193994	0.0234611	0.346021	Mental health	Cognition and Mental health	6145#2	0.922668	0.00250457	-0.0082606	0.0132677
Tense / 'highly strung'	-0.0106264	-0.0198822	-0.0013709	0.37853	Mental health	Cognition and Mental health	1990	0.87356	0.00345665	-0.00580442	0.0127164
Recent poor appetite or overeating	-0.0177638	-0.0333396	-0.00218794	0.383849	Depression	Cognition and Mental health	20511	0.789014	-0.00809293	-0.0236683	0.00748242
Someone to take to doctor when needed as a child	0.0185829	0.00214194	0.0350239	0.38983	Traumatic events	Cognition and Mental health	20491	0.955549	-0.00203844	-0.0184535	0.0143766
Number of symbol digit matches made correctly	0.00672356	0.000673969	0.0127732	0.411128	Symbol digit substitution	Cognition and Mental health	20159	0.92691	-0.00138241	-0.00744334	0.00467853
Duration of worst depression	-0.0149875	-0.0290381	-0.000936946	0.436761	Depression	Cognition and Mental health	20438	0.826952	-0.0063604	-0.0204059	0.00768508
Longest period of depression	0.00958259	0.000572054	0.0185931	0.437203	Mental health	Cognition and Mental health	4609	0.283817	0.0106127	0.00159145	0.0196339
Leisure/social activities: Sports club or gym	0.0079067	0.000438565	0.015375	0.444016	Social support	Cognition and Mental health	6160#1	0.30247	0.00859656	0.00112624	0.0160666
Felt loved as a child	0.0118222	0.000553702	0.0230907	0.44682	Traumatic events	Cognition and Mental health	20489	0.787888	0.00587653	-0.00538991	0.017143
Age at last episode of depression	-0.0081803	-0.0160617	-0.000298856	0.457792	Depression	Cognition and Mental health	20434	0.405915	-0.00804584	-0.0159327	-0.000158979
Leisure/social activities: Pub or social club	-0.00799896	-0.0158074	-0.000190719	0.468612	Social support	Cognition and Mental health	6160#2	0.780526	-0.00419101	-0.0120017	0.00361896
Tense, sore, or aching muscles during worst period of anxiety	-0.0237701	-0.0470316	-0.000516428	0.468612	Anxiety	Cognition and Mental health	20417	0.590121	-0.0185196	-0.0416938	0.00464682
Recent feelings of foreboding	-0.0161743	-0.0321954	-0.000153272	0.478084	Anxiety	Cognition and Mental health	20512	0.895845	-0.00524117	-0.0212617	0.0107794
Age at first episode of depression	-0.00799071	-0.0159767	-4.7099e-06	0.483987	Depression	Cognition and Mental health	20433	0.0495709	-0.0128209	-0.0208008	-0.00484099
Mood swings	-0.00696526	-0.0139646	3.3906e-05	0.490751	Mental health	Cognition and Mental health	1920	0.731298	0.00431038	-0.00269124	0.011312
More irritable than usual during worst period of anxiety	-0.0246724	-0.0496229	0.000274769	0.496043	Anxiety	Cognition and Mental health	20422	0.684083	-0.0166769	-0.0416721	0.00832158
Ever heard an un-real voice	-0.0453387	-0.0914423	0.000749727	0.500845	Unusual and psychotic experiences	Cognition and Mental health	20463	0.683702	-0.0310927	-0.0772799	0.0150399
Activities undertaken to treat anxiety: Other therapeutic activities such as mindfulness, yoga or art classes	0.0253474	-0.000896951	0.0515899	0.510997	Anxiety	Cognition and Mental health	20550#3	0.612505	0.0200547	-0.00618845	0.0462853
Self-harmed in past year	-0.0999409	-0.204425	0.00439193	0.518086	Self-harm behaviours	Cognition and Mental health	20481	0.608055	-0.080201	-0.184179	0.0234429
Neuroticism score	-0.00630272	-0.012887	0.000281575	0.518086	Mental health	Cognition and Mental health	20127	0.51946	0.00585382	-0.000729927	0.0124376
Severity of problems due to mania or irritability	0.0260752	-0.0013469	0.0535033	0.524812	Mania	Cognition and Mental health	20493	0.703459	0.0179353	-0.00967049	0.0455404
Impact on normal roles during worst period of depression	-0.0134504	-0.0277833	0.000882475	0.542203	Depression	Cognition and Mental health	20440	0.740957	-0.00855573	-0.0228703	0.00575884
Sensitivity / hurt feelings	-0.00663902	-0.0137395	0.000461322	0.545626	Mental health	Cognition and Mental health	1950	0.152906	0.00970329	0.00259989	0.016807
Longest period of mania or irritability	0.0209758	-0.00160858	0.0435601	0.552873	Mania	Cognition and Mental health	20492	0.884546	0.00795678	-0.014769	0.0306826
Fraction of day affected during worst episode of depression	-0.0136829	-0.0288252	0.00145934	0.574336	Depression	Cognition and Mental health	20436	0.595792	-0.0119329	-0.0270363	0.00317047
Frequency of depressed days during worst episode of depression	-0.013971	-0.0294384	0.00149648	0.574336	Depression	Cognition and Mental health	20439	0.423171	-0.0154837	-0.0309494	-1.80091e-05
Nervous feelings	-0.0073396	-0.0155135	0.000834062	0.578016	Mental health	Cognition and Mental health	1970	0.670944	0.00560088	-0.00257323	0.0137743
Professional informed about anxiety	0.0190651	-0.00288447	0.0410206	0.598148	Anxiety	Cognition and Mental health	20428	0.909042	0.00657213	-0.0153438	0.0284925
Felt distant from other people in past month	-0.0151578	-0.0327045	0.00238904	0.602388	Traumatic events	Cognition and Mental health	20496	0.996865	0.000400996	-0.0171174	0.0179194
Recent thoughts of suicide or self-harm	-0.0257493	-0.055692	0.00419339	0.602765	Depression	Cognition and Mental health	20513	0.912343	-0.0088446	-0.0387963	0.0211071
General happiness	-0.00956924	-0.0207764	0.00163789	0.609746	Happiness and subjective well-being	Cognition and Mental health	20458	0.835386	-0.00495871	-0.0161637	0.0062463
Manic/hyper symptoms	0.0233788	-0.00425114	0.0510154	0.615265	Mental health	Cognition and Mental health	6156#100	0.918533	0.00708021	-0.020568	0.0347259
Recent feelings or nervousness or anxiety	-0.0111416	-0.0243618	0.00207854	0.615492	Anxiety	Cognition and Mental health	20506	0.958222	-0.00155536	-0.0147765	0.0116658
Lifetime number of depressed periods	0.0146445	-0.00292776	0.0322168	0.620906	Depression	Cognition and Mental health	20442	0.177261	0.0233027	0.00577657	0.0408289
Recent changes in speed/amount of moving or speaking	-0.0212485	-0.0471321	0.00463503	0.632467	Depression	Cognition and Mental health	20518	0.51606	-0.0231391	-0.0490428	0.00276456
Longest period of unenthusiasm / disinterest	0.0092855	-0.0020391	0.0206101	0.632467	Mental health	Cognition and Mental health	5375	0.654496	0.00796127	-0.00331026	0.0192328
Did your sleep change?	-0.0174624	-0.0389129	0.00398754	0.641396	Depression	Cognition and Mental health	20532	0.974906	-0.00169919	-0.0231116	0.01972
Ever addicted to alcohol	0.0428246	-0.0104033	0.0961041	0.654091	Addictions	Cognition and Mental health	20406	0.797426	0.0259964	-0.0268582	0.0788653
Illness, injury, bereavement, stress in last 2 years: Death of a spouse or partner	-0.0220786	-0.0497006	0.00554089	0.659631	Mental health	Cognition and Mental health	6145#4	0.945201	-0.00493164	-0.0325658	0.0226846
Duration to entering value	-0.00475144	-0.0107023	0.00119939	0.661008	Symbol digit substitution	Cognition and Mental health	20230	0.670944	0.00407932	-0.00188015	0.0100388
Thoughts of death during worst depression	-0.0130179	-0.0293923	0.00335472	0.664875	Depression	Cognition and Mental health	20437	0.975602	0.00122546	-0.0151054	0.0175567
Manic/hyper symptoms: I was more active than usual	-0.0238224	-0.0543431	0.00668767	0.684142	Mental health	Cognition and Mental health	6156#11	0.87356	-0.0116181	-0.0421451	0.0188945
Recent feelings of depression	-0.0111267	-0.0254747	0.00322134	0.686547	Depression	Cognition and Mental health	20510	0.914104	-0.00413091	-0.0184842	0.0102224
Physically abused by family as a child	-0.0118967	-0.0273995	0.00360598	0.688524	Traumatic events	Cognition and Mental health	20488	0.589503	-0.0124128	-0.0279165	0.00309091
Contemplated self-harm in past year	-0.0300466	-0.0692691	0.00915513	0.689236	Self-harm behaviours	Cognition and Mental health	20486	0.367939	-0.0421228	-0.0814807	-0.00281151
Manic/hyper symptoms: I was more talkative than usual	-0.0249041	-0.057477	0.00765721	0.690101	Mental health	Cognition and Mental health	6156#12	0.988605	-0.00179781	-0.0343764	0.0307663
Worry too long after embarrassment	-0.0053677	-0.0124162	0.00168067	0.690571	Mental health	Cognition and Mental health	2000	0.997799	-0.000112936	-0.00716267	0.00693675
Longest period spent worried or anxious	-0.00969755	-0.0226566	0.00326152	0.704815	Anxiety	Cognition and Mental health	20420	0.996865	-0.000331004	-0.0132622	0.0126002
Attempted suicide in past year	-0.186759	-0.438108	0.0639408	0.706336	Self-harm behaviours	Cognition and Mental health	20484	0.740957	-0.151798	-0.405815	0.100955
Frequency of inability to stop worrying during worst period of anxiety	-0.0151001	-0.0354025	0.00520233	0.706647	Anxiety	Cognition and Mental health	20539	0.861517	-0.00816739	-0.0284381	0.0121033
Substance of prescription or over-the-counter medication addiction: A sedative, benzodiazepine or sleeping tablet	-0.0721712	-0.170863	0.0264429	0.708354	Addictions	Cognition and Mental health	20551#1	0.461324	-0.0950197	-0.194026	0.00370871
Worrier / anxious feelings	-0.00508051	-0.0121511	0.00198998	0.722238	Mental health	Cognition and Mental health	1980	0.495934	0.00648899	-0.000583014	0.0135613
Ever had period extreme irritability	-0.00997767	-0.0239339	0.00397708	0.725403	Mania	Cognition and Mental health	20502	0.535819	-0.0121525	-0.0261223	0.00181408
Avoided activities or situations because of previous stressful experience in past month	-0.0102625	-0.0249947	0.00446964	0.738367	Traumatic events	Cognition and Mental health	20495	0.927668	-0.00329072	-0.0180267	0.0114453
Methods of self-harm used: Ingesting alcohol or a recreational or illicit drug	0.0514156	-0.0227402	0.125554	0.740153	Self-harm behaviours	Cognition and Mental health	20553#6	0.87356	0.0276038	-0.046577	0.101665
Illness, injury, bereavement, stress in last 2 years	-0.00474231	-0.0116772	0.00219248	0.745407	Mental health	Cognition and Mental health	6145#100	0.789014	-0.00360173	-0.0105384	0.00333505
Substances taken for depression: Unprescribed medication (more than once)	0.0222123	-0.0104674	0.0548882	0.749738	Depression	Cognition and Mental health	20546#1	0.51946	0.0290606	-0.00360268	0.0617034
Frequency of tenseness / restlessness in last 2 weeks	-0.00537668	-0.0133011	0.00254775	0.750623	Mental health	Cognition and Mental health	2070	0.836634	0.00348742	-0.00443434	0.0114092
Depression possibly related to childbirth	-0.0208602	-0.05192	0.0101889	0.757257	Depression	Cognition and Mental health	20445	0.879252	-0.0112172	-0.042211	0.0197555
Frequency of unenthusiasm / disinterest in last 2 weeks	-0.00565787	-0.0143414	0.00302568	0.772151	Mental health	Cognition and Mental health	2060	0.548968	0.00742372	-0.00125892	0.0161064
Errors before selecting correct item in numeric path (trail #1)	0.0190494	-0.0106138	0.0487126	0.778372	Trail making	Cognition and Mental health	20147	0.914671	0.00818878	-0.0215863	0.0379638
Actions taken following self-harm: Need hospital treatment (eg A&E)	0.0284315	-0.0168689	0.0737222	0.792492	Self-harm behaviours	Cognition and Mental health	20554#3	0.556348	0.0382869	-0.00700252	0.083534
Manifestations of mania or irritability: My thoughts were racing	-0.0130881	-0.0340728	0.00789357	0.792492	Mania	Cognition and Mental health	20548#3	0.997883	0.000202469	-0.0208015	0.0211979
Felt very upset when reminded of stressful experience in past month	-0.00754654	-0.0196723	0.00457916	0.792492	Traumatic events	Cognition and Mental health	20498	0.921234	-0.00284523	-0.0149746	0.00928409
Illness, injury, bereavement, stress in last 2 years: Death of a close relative	0.00523437	-0.00319761	0.0136664	0.792492	Mental health	Cognition and Mental health	6145#3	0.895715	0.00278933	-0.00564536	0.0112231
Manic/hyper symptoms: All of the above	0.027476	-0.0170677	0.072021	0.792492	Mental health	Cognition and Mental health	6156#15	0.836896	0.0195199	-0.0249337	0.0639438
Recent trouble relaxing	-0.00796748	-0.0211258	0.00519085	0.8016	Anxiety	Cognition and Mental health	20515	0.930341	-0.00289	-0.016052	0.010272
Repeated disturbing thoughts of stressful experience in past month	-0.0080098	-0.0212644	0.00524477	0.8016	Traumatic events	Cognition and Mental health	20497	0.955549	-0.00178576	-0.0150432	0.0114717
Frequency of friend/family visits	0.00367675	-0.00251124	0.00986474	0.81009	Social support	Cognition and Mental health	1031	0.920322	0.00151636	-0.00467552	0.00770823
Mental health problems ever diagnosed by a professional: Any other type of psychosis or psychotic illness	-0.0579395	-0.156883	0.0409429	0.814555	Mental distress	Cognition and Mental health	20544#3	0.670944	-0.0685371	-0.167863	0.0305245
Number of things worried about during worst period of anxiety	-0.0126242	-0.0345903	0.00933913	0.81998	Anxiety	Cognition and Mental health	20543	0.955549	-0.00269975	-0.0246154	0.0192167
Recent easy annoyance or irritability	-0.00764923	-0.0209999	0.00570148	0.81998	Anxiety	Cognition and Mental health	20505	0.904894	0.00412267	-0.00923354	0.0174789
Felt irritable or had angry outbursts in past month	-0.0102398	-0.0281258	0.00764625	0.81998	Traumatic events	Cognition and Mental health	20494	0.941705	0.00334489	-0.0145194	0.0212092
Mental health problems ever diagnosed by a professional: Panic attacks	0.0143421	-0.0117285	0.0404098	0.84226	Mental distress	Cognition and Mental health	20544#6	0.952983	0.00374591	-0.0223367	0.0298139
Ongoing behavioural or miscellanous addiction	-0.0584913	-0.165682	0.0483972	0.844743	Addictions	Cognition and Mental health	20432	0.944716	-0.0191813	-0.124979	0.0865194
Worried most days during period of worst anxiety	-0.0186811	-0.0528652	0.0155105	0.844743	Anxiety	Cognition and Mental health	20538	0.7909	-0.0176659	-0.0518585	0.0165468
Substance of prescription or over-the-counter medication addiction: Something else	0.0751516	-0.0646756	0.214832	0.856257	Addictions	Cognition and Mental health	20551#3	0.883623	0.0494528	-0.0904934	0.188961
Leisure/social activities: Adult education class	0.00702662	-0.00632231	0.0203754	0.867846	Social support	Cognition and Mental health	6160#4	0.955549	0.00169636	-0.0116582	0.0150473
Manifestations of mania or irritability: I was more active than usual	0.0146327	-0.0132206	0.0424828	0.869132	Mania	Cognition and Mental health	20548#9	0.903297	0.00876441	-0.0191096	0.0366223
Fed-up feelings	-0.00369125	-0.0107785	0.00339592	0.870997	Mental health	Cognition and Mental health	1960	0.670944	0.0048726	-0.00221908	0.0119642
Professional informed about depression	0.0086629	-0.00800236	0.0253298	0.872334	Depression	Cognition and Mental health	20448	0.589503	0.0133742	-0.00328933	0.0300415
Number of times heard an un-real voice	0.0607199	-0.0564383	0.177878	0.872334	Unusual and psychotic experiences	Cognition and Mental health	20465	0.960057	0.0124154	-0.101116	0.125946
Ongoing addiction to alcohol	-0.0424409	-0.125175	0.0401695	0.872685	Addictions	Cognition and Mental health	20415	0.557841	-0.0685033	-0.150238	0.0129693
Substances taken for anxiety: Drugs or alcohol (more than once)	0.0136827	-0.0131121	0.0404746	0.872685	Anxiety	Cognition and Mental health	20549#4	0.638979	0.0197421	-0.00707321	0.0465438
Impact on normal roles during worst period of anxiety	-0.00986772	-0.0292057	0.00947028	0.872685	Anxiety	Cognition and Mental health	20418	0.899557	-0.00622358	-0.025559	0.0131118
Sleeping too much	-0.0121383	-0.0359508	0.0116693	0.872685	Depression	Cognition and Mental health	20534	0.907512	-0.00719468	-0.0309796	0.0165802
Able to pay rent/mortgage as an adult	0.00874017	-0.00855432	0.0260347	0.872685	Traumatic events	Cognition and Mental health	20525	0.702545	-0.011286	-0.0285581	0.00598607
Mental health problems ever diagnosed by a professional: Attention deficit or attention deficit and hyperactivity disorder (ADD/ADHD)	-0.116885	-0.348342	0.114333	0.872685	Mental distress	Cognition and Mental health	20544#18	0.780526	-0.126083	-0.359338	0.105651
Errors before selecting correct item in alphanumeric path (trail #2)	-0.0115054	-0.0343101	0.0112993	0.872685	Trail making	Cognition and Mental health	20148	0.918533	-0.00593644	-0.0286099	0.016737
Suffer from 'nerves'	-0.00426999	-0.012771	0.00423084	0.872685	Mental health	Cognition and Mental health	2010	0.495934	0.00780231	-0.000698039	0.0163018
Severity of manic/irritable episodes	-0.0158109	-0.0473369	0.0157083	0.872685	Mental health	Cognition and Mental health	5674	0.920322	-0.00786825	-0.0396555	0.0239054
Ever unenthusiastic/disinterested for a whole week	0.00627582	-0.00629374	0.0188459	0.872685	Mental health	Cognition and Mental health	4631	0.417458	0.0126459	8.78293e-05	0.025204
Number of unenthusiastic/disinterested episodes	0.0108161	-0.0111338	0.032766	0.87468	Mental health	Cognition and Mental health	5386	0.314945	0.0246219	0.00280985	0.0464339
Substances taken for anxiety: Unprescribed medication (more than once)	0.0185533	-0.0192763	0.0563758	0.87468	Anxiety	Cognition and Mental health	20549#1	0.491664	0.0351938	-0.00261661	0.0729757
Seen a psychiatrist for nerves, anxiety, tension or depression	0.00529494	-0.0055269	0.0161168	0.87468	Mental health	Cognition and Mental health	2100	0.415448	0.0109196	9.63398e-05	0.0217408
Ever depressed for a whole week	0.00587037	-0.00615318	0.0178943	0.87468	Mental health	Cognition and Mental health	4598	0.46847	0.0114439	-0.000566194	0.023455
Methods of self-harm used: Self-injury such as self-cutting, scratching or hitting, etc.	0.020301	-0.0213461	0.0619437	0.87468	Self-harm behaviours	Cognition and Mental health	20553#5	0.809957	0.0199688	-0.0216851	0.0615879
Actions taken following self-harm: Receive help from friends / family / neighbours	0.0263895	-0.0281281	0.0808939	0.87468	Self-harm behaviours	Cognition and Mental health	20554#6	0.806053	0.0263138	-0.0281889	0.0807524
Easily tired during worst period of anxiety	-0.0119634	-0.0367684	0.0128413	0.87468	Anxiety	Cognition and Mental health	20429	0.997883	0.000309351	-0.0244436	0.0250694
Ever had period of mania / excitability	0.0139965	-0.0162327	0.0442219	0.885441	Mania	Cognition and Mental health	20501	0.955549	0.00390702	-0.0263422	0.034137
Recent lack of interest or pleasure in doing things	-0.00706373	-0.0223266	0.0081991	0.885441	Depression	Cognition and Mental health	20514	0.900698	0.00487034	-0.0104003	0.020141
Feelings of tiredness during worst episode of depression	-0.0100736	-0.0319792	0.0118322	0.885441	Depression	Cognition and Mental health	20449	0.955549	0.00286407	-0.0190323	0.0247683
Maximum digits remembered correctly	-0.00543319	-0.0179225	0.00705617	0.889576	Numeric memory	Cognition and Mental health	20240	0.891655	-0.00424809	-0.0167528	0.00825666
Frequency of difficulty controlling worry during worst period of anxiety	-0.0085334	-0.0289776	0.0119108	0.904211	Anxiety	Cognition and Mental health	20537	0.997799	-0.000269696	-0.0206469	0.0201075
Mental health problems ever diagnosed by a professional: Autism, Asperger's or autistic spectrum disorder	-0.0673668	-0.228831	0.0939679	0.904211	Mental distress	Cognition and Mental health	20544#14	0.999524	-0.000172146	-0.162419	0.161458
Ever believed in un-real communications or signs	-0.0298489	-0.102246	0.0425158	0.907321	Unusual and psychotic experiences	Cognition and Mental health	20474	0.975602	0.00535784	-0.0671219	0.0777141
Ever prescribed a medication for unusual or psychotic experiences	-0.035456	-0.121811	0.0507993	0.907321	Unusual and psychotic experiences	Cognition and Mental health	20466	0.590843	-0.0682974	-0.154258	0.0174833
Recent worrying too much about different things	-0.00517387	-0.0179173	0.00756954	0.908029	Anxiety	Cognition and Mental health	20520	0.736183	0.00773432	-0.00501599	0.0204846
Restless during period of worst anxiety	-0.00903826	-0.0317266	0.0136487	0.908029	Anxiety	Cognition and Mental health	20426	0.914484	-0.00640303	-0.0290385	0.0162336
Number of times seen an un-real vision	0.0282881	-0.0444207	0.100997	0.913917	Unusual and psychotic experiences	Cognition and Mental health	20473	0.557841	0.0610924	-0.0113115	0.133496
Manic/hyper symptoms: I was more creative or had more ideas than usual	0.0159346	-0.0252382	0.0571062	0.913917	Mental health	Cognition and Mental health	6156#14	0.986359	-0.00237173	-0.0435157	0.0387418
Methods of self-harm used: Ingesting a medication in excess of the normal dose	0.0149273	-0.0236785	0.0535259	0.913917	Self-harm behaviours	Cognition and Mental health	20553#4	0.943746	0.00710792	-0.0315122	0.0456945
Manifestations of mania or irritability: I was more talkative than usual	-0.0109296	-0.0393008	0.0174364	0.91393	Mania	Cognition and Mental health	20548#1	0.907512	-0.00858444	-0.0369873	0.0198
Ever suffered mental distress preventing usual activities	-0.00487718	-0.0177939	0.00803876	0.917052	Mental distress	Cognition and Mental health	20500	0.932203	-0.00276604	-0.0156888	0.0101552
Methods of self-harm used: Stopping prescribed medication	-0.0464364	-0.172063	0.0791239	0.920213	Self-harm behaviours	Cognition and Mental health	20553#3	0.92691	-0.0282142	-0.154207	0.0973909
Ever worried more than most people would in similar situation	-0.00548808	-0.0204672	0.00948963	0.921549	Anxiety	Cognition and Mental health	20425	0.877891	0.00548666	-0.00949887	0.0204699
Loneliness, isolation	-0.00331932	-0.0123947	0.00575586	0.921549	Mental health	Cognition and Mental health	2020	0.432481	0.00902233	-5.69024e-05	0.0181005
Ever manic/hyper for 2 days	0.00945534	-0.0168961	0.0358079	0.921549	Mental health	Cognition and Mental health	4642	0.950714	0.00441604	-0.021897	0.0307147
Leisure/social activities	-0.00255892	-0.00998933	0.00487139	0.923463	Social support	Cognition and Mental health	6160#100	0.941802	-0.00138711	-0.00881968	0.0060449
Able to confide	0.00221561	-0.00434594	0.00877715	0.925586	Social support	Cognition and Mental health	2110	0.997883	-4.5544e-05	-0.00661084	0.00651975
Ever contemplated self-harm	-0.00562069	-0.0225545	0.0113131	0.928398	Self-harm behaviours	Cognition and Mental health	20485	0.945775	-0.00294769	-0.0198897	0.0139944
Recent feelings of inadequacy	-0.00486328	-0.0199888	0.0102622	0.933444	Depression	Cognition and Mental health	20507	0.87472	0.00561007	-0.00951982	0.02074
Total errors traversing numeric path (trail #1)	0.00876997	-0.0185777	0.0361177	0.934069	Trail making	Cognition and Mental health	20247	0.943841	0.0050423	-0.0223964	0.032481
Frequency of unusual or psychotic experiences in past year	-0.0188983	-0.0787396	0.040943	0.934069	Unusual and psychotic experiences	Cognition and Mental health	20467	0.945775	-0.0105275	-0.069857	0.0488019
Difficulty concentrating during worst depression	-0.00647649	-0.0272144	0.0142618	0.934225	Depression	Cognition and Mental health	20435	0.835639	0.00916162	-0.0115545	0.0298851
Ever self-harmed	0.00923049	-0.0204013	0.0388589	0.934225	Self-harm behaviours	Cognition and Mental health	20480	0.918533	0.00762615	-0.0220204	0.0372545
Number of times self-harmed	-0.0173211	-0.0732059	0.0385638	0.934485	Self-harm behaviours	Cognition and Mental health	20482	0.85445	-0.023368	-0.0791494	0.0324135
Frequency of depressed mood in last 2 weeks	0.00253746	-0.0058071	0.010882	0.937729	Mental health	Cognition and Mental health	2050	0.205149	0.0107704	0.00242771	0.0191131
Mental health problems ever diagnosed by a professional: Social anxiety or social phobia	0.0159423	-0.0374904	0.069358	0.941565	Mental distress	Cognition and Mental health	20544#1	0.963608	-0.00537998	-0.0588992	0.0480708
Ever addicted to a behaviour or miscellanous	-0.0181652	-0.0793229	0.0429529	0.941565	Addictions	Cognition and Mental health	20431	0.954837	0.00824316	-0.0522598	0.0686839
Mental health problems ever diagnosed by a professional: Agoraphobia	0.0271113	-0.0673331	0.121478	0.943585	Mental distress	Cognition and Mental health	20544#17	0.944716	-0.0170704	-0.111643	0.0772737
Actions taken following self-harm: See own GP	0.0167578	-0.0416337	0.075132	0.943585	Self-harm behaviours	Cognition and Mental health	20554#5	0.921187	0.0139296	-0.044495	0.0722751
Mental health problems ever diagnosed by a professional: Mania, hypomania, bipolar or manic-depression	-0.0236732	-0.108892	0.0615036	0.947892	Mental distress	Cognition and Mental health	20544#10	0.950714	-0.0141848	-0.0995375	0.0709897
Recent feelings of tiredness or low energy	-0.00316747	-0.0145795	0.0082446	0.947892	Depression	Cognition and Mental health	20519	0.892134	-0.00383518	-0.0152608	0.00759047
Actions taken following self-harm: Use a helpline / voluntary organization	0.0251379	-0.0664277	0.116672	0.948214	Self-harm behaviours	Cognition and Mental health	20554#4	0.918533	-0.0238487	-0.115592	0.0676817
Ever thought that life not worth living	-0.00345167	-0.0162595	0.00935617	0.948869	Self-harm behaviours	Cognition and Mental health	20479	0.920322	-0.00315735	-0.0159665	0.00965182
Feelings of worthlessness during worst period of depression	0.00445047	-0.0121921	0.0210936	0.948869	Depression	Cognition and Mental health	20450	0.702974	0.0108221	-0.00581481	0.0274604
Activities undertaken to treat anxiety: Talking therapies, such as psychotherapy, counselling, group therapy or CBT	0.00472672	-0.0133305	0.0227826	0.949863	Anxiety	Cognition and Mental health	20550#1	0.861158	0.00744081	-0.0106247	0.0255011
Sexually molested as a child	-0.00565852	-0.0274773	0.0161603	0.950784	Traumatic events	Cognition and Mental health	20490	0.712162	-0.0140077	-0.035814	0.00779867
Frequent trouble falling or staying asleep during worst period of anxiety	-0.00725608	-0.0356118	0.0211047	0.953536	Anxiety	Cognition and Mental health	20427	0.999291	-6.97305e-05	-0.028437	0.028311
Mental health problems ever diagnosed by a professional: Obsessive compulsive disorder (OCD)	-0.018985	-0.0955251	0.0575191	0.953772	Mental distress	Cognition and Mental health	20544#7	0.861517	-0.0307475	-0.107512	0.0458674
Time to complete round	-0.00158735	-0.00799538	0.00482069	0.953772	Pairs matching	Cognition and Mental health	20133	0.497625	0.00582954	-0.000588355	0.0122474
Belittlement by partner or ex-partner as an adult	-0.00345758	-0.0174454	0.0105303	0.953772	Traumatic events	Cognition and Mental health	20521	0.996865	0.000366586	-0.0136328	0.014366
Duration to complete alphanumeric path (trail #2)	-0.00163597	-0.00825862	0.00498668	0.953772	Trail making	Cognition and Mental health	20157	0.817782	0.00306038	-0.00357285	0.00969361
Ever seen an un-real vision	0.00831589	-0.0255237	0.0421492	0.953772	Unusual and psychotic experiences	Cognition and Mental health	20471	0.955549	0.00426937	-0.0295966	0.0381096
Manifestations of mania or irritability: I was easily distracted	-0.00536784	-0.027804	0.0170655	0.955877	Mania	Cognition and Mental health	20548#7	0.917947	-0.00596552	-0.0284303	0.0164888
Physical violence by partner or ex-partner as an adult	0.00428381	-0.0137487	0.0223163	0.956857	Traumatic events	Cognition and Mental health	20523	0.995857	0.000599319	-0.0174442	0.0186429
Number of incorrect matches in round	-0.00158297	-0.0083196	0.00515366	0.957375	Pairs matching	Cognition and Mental health	20132	0.809957	0.00324118	-0.00350791	0.00999027
Stronger worrying (than other people) during period of worst anxiety	-0.00800151	-0.0421243	0.0261325	0.957407	Anxiety	Cognition and Mental health	20542	0.589503	0.0275077	-0.0066153	0.061665
Recent inability to stop or control worrying	-0.00308706	-0.0170976	0.0109235	0.961727	Anxiety	Cognition and Mental health	20509	0.951159	-0.002287	-0.0162952	0.0117213
Guilty feelings	-0.00165761	-0.00942391	0.00610859	0.961727	Mental health	Cognition and Mental health	2030	0.260514	0.00941558	0.00164856	0.0171822
Ever had prolonged loss of interest in normal activities	-0.00262001	-0.0150145	0.00977405	0.961727	Depression	Cognition and Mental health	20441	0.817247	0.00580987	-0.00658908	0.0182085
Mental health problems ever diagnosed by a professional: Bulimia nervosa	0.0227703	-0.0864368	0.13195	0.961727	Mental distress	Cognition and Mental health	20544#12	0.960057	-0.0125076	-0.121841	0.096527
Trouble falling or staying asleep, or sleeping too much	0.00232977	-0.00902203	0.0136816	0.961727	Depression	Cognition and Mental health	20517	0.794304	-0.00574791	-0.0170874	0.00559163
Sexual interference by partner or ex-partner without consent as an adult	-0.00539844	-0.0317304	0.0209335	0.961727	Traumatic events	Cognition and Mental health	20524	0.920322	0.00657116	-0.0197519	0.0328942
Seen doctor (GP) for nerves, anxiety, tension or depression	-0.00147125	-0.00877683	0.00583427	0.961727	Mental health	Cognition and Mental health	2090	0.599526	0.00573181	-0.00157549	0.0130389
Duration to complete numeric path (trail #1)	0.00135953	-0.00543841	0.00815747	0.961727	Trail making	Cognition and Mental health	20156	0.903091	0.00214363	-0.00466551	0.00895278
Manifestations of mania or irritability: I was more restless than usual	0.00372625	-0.0154565	0.0229075	0.961727	Mania	Cognition and Mental health	20548#2	0.918257	0.00504127	-0.0141564	0.0242325
Difficulty stopping worrying during worst period of anxiety	0.00864458	-0.0378105	0.0551322	0.962307	Anxiety	Cognition and Mental health	20541	0.940413	0.00893246	-0.0374976	0.0554182
Ever attempted suicide	-0.0109559	-0.0708019	0.0488676	0.962307	Self-harm behaviours	Cognition and Mental health	20483	0.955549	-0.00765769	-0.0673518	0.0520303
Mental health problems ever diagnosed by a professional: Any other phobia (eg disabling fear of heights or spiders)	0.00921201	-0.0420977	0.060501	0.962533	Mental distress	Cognition and Mental health	20544#5	0.828947	0.0228984	-0.0283952	0.0741318
Substance of prescription or over-the-counter medication addiction: A painkiller	-0.0174992	-0.119422	0.0843657	0.967568	Addictions	Cognition and Mental health	20551#2	0.921955	0.0237846	-0.0782555	0.125587
Trouble falling asleep	0.00380387	-0.0184185	0.0260289	0.967568	Depression	Cognition and Mental health	20533	0.937361	0.00455778	-0.017649	0.0267721
Miserableness	0.00119529	-0.00587055	0.00826114	0.968748	Mental health	Cognition and Mental health	1930	0.0192261	0.0124984	0.00542931	0.0195676
Ever highly irritable/argumentative for 2 days	0.00263496	-0.0130895	0.0183596	0.969776	Mental health	Cognition and Mental health	4653	0.879252	0.00568512	-0.0100252	0.0213922
Felt hated by family member as a child	0.00280116	-0.0139444	0.0195467	0.969776	Traumatic events	Cognition and Mental health	20487	0.995857	-0.000511915	-0.0172666	0.0162427
Activities undertaken to treat depression: Other therapeutic activities such as mindfulness, yoga or art classes	0.0037708	-0.0189093	0.0264486	0.969776	Depression	Cognition and Mental health	20547#3	0.911997	0.00673601	-0.0159471	0.0294095
Interval between previous point and current one in alphanumeric path (trail #2)	-0.00106748	-0.00748976	0.00535479	0.969776	Trail making	Cognition and Mental health	20155	0.836634	0.00282784	-0.00359872	0.00925439
Methods of self-harm used: Swallowing dangerous objects or products	0.0398236	-0.200383	0.279695	0.969776	Self-harm behaviours	Cognition and Mental health	20553#2	0.797426	0.11755	-0.122131	0.356081
Difficulty concentrating during worst period of anxiety	-0.00411227	-0.0298377	0.0216162	0.972489	Anxiety	Cognition and Mental health	20419	0.683936	0.017271	-0.00841913	0.0429748
Leisure/social activities: Other group activity	-0.00120063	-0.00948164	0.00708029	0.975404	Social support	Cognition and Mental health	6160#5	0.702811	-0.00539779	-0.0136805	0.00288396
Frequency of tiredness / lethargy in last 2 weeks	0.000895289	-0.00575057	0.00754114	0.981255	Mental health	Cognition and Mental health	2080	0.441267	0.00652596	-0.000117658	0.0131696
Manic/hyper symptoms: I needed less sleep than usual	-0.00514166	-0.0438411	0.0335506	0.981842	Mental health	Cognition and Mental health	6156#13	0.884546	-0.0135192	-0.0522558	0.0251879
Substances taken for depression: Drugs or alcohol (more than once)	0.00299954	-0.020351	0.0263478	0.983112	Depression	Cognition and Mental health	20546#4	0.787345	0.0122485	-0.0111209	0.0356079
Symbol digit completion status	0.00430966	-0.0300973	0.0387166	0.983435	Symbol digit substitution	Cognition and Mental health	20245	0.918533	-0.00900599	-0.0434453	0.0254334
Values wanted	0.00154226	-0.0109365	0.014021	0.984065	Symbol digit substitution	Cognition and Mental health	20200	0.958222	0.00146565	-0.0110171	0.0139484
Methods of self-harm used: Something not listed	-0.0115864	-0.10725	0.0840309	0.985419	Self-harm behaviours	Cognition and Mental health	20553#1	0.952983	-0.0142456	-0.110148	0.0814324
Recent trouble concentrating on things	-0.00184038	-0.0173478	0.0136671	0.985419	Depression	Cognition and Mental health	20508	0.852312	-0.00656261	-0.0220828	0.00895757
Values entered	0.000773317	-0.00602763	0.00757426	0.985419	Symbol digit substitution	Cognition and Mental health	20229	0.997883	-7.68736e-05	-0.00688768	0.00673393
Illness, injury, bereavement, stress in last 2 years: Financial difficulties	0.00123464	-0.00982706	0.0122963	0.985419	Mental health	Cognition and Mental health	6145#6	0.952043	0.00175335	-0.00931728	0.0128219
Risk taking	0.000881307	-0.00726222	0.0090248	0.985647	Mental health	Cognition and Mental health	2040	0.51606	0.00727237	-0.000870448	0.0154146
Ever sought or received professional help for mental distress	-0.00132723	-0.0137644	0.0111096	0.986534	Mental distress	Cognition and Mental health	20499	0.914104	0.00360834	-0.00883297	0.0160492
Mental health problems ever diagnosed by a professional: Schizophrenia	0.0206229	-0.183236	0.22423	0.987784	Mental distress	Cognition and Mental health	20544#2	0.817821	0.0936278	-0.11007	0.29647
Activities undertaken to treat depression: Talking therapies, such as psychotherapy, counselling, group therapy or CBT	0.0014501	-0.013193	0.0160925	0.987784	Depression	Cognition and Mental health	20547#1	0.636082	0.0108319	-0.00381595	0.0254779
Ever felt worried, tense, or anxious for most of a month or longer	0.0013872	-0.0126457	0.0154196	0.987784	Anxiety	Cognition and Mental health	20421	0.977346	-0.000956638	-0.0149963	0.0130807
Ever talked to a health professional about unusual or psychotic experiences	0.00648251	-0.0597334	0.0726775	0.987784	Unusual and psychotic experiences	Cognition and Mental health	20477	0.87356	-0.0250191	-0.0908063	0.040697
General happiness with own health	0.0010667	-0.00991588	0.0120493	0.987784	Happiness and subjective well-being	Cognition and Mental health	20459	0.87356	0.00419605	-0.00678351	0.0151756
Manifestations of mania or irritability: I was more creative or had more ideas than usual	-0.0035343	-0.0408782	0.0338017	0.987784	Mania	Cognition and Mental health	20548#6	0.952983	-0.00543507	-0.0428326	0.0319303
Manifestations of mania or irritability: I needed less sleep than usual	0.0030796	-0.0306213	0.0367747	0.987784	Mania	Cognition and Mental health	20548#5	0.950714	-0.00559327	-0.0393412	0.0281284
Actions taken following self-harm: See anyone from psychiatric or mental health services, including liaison services	0.00430315	-0.0461458	0.0547381	0.987784	Self-harm behaviours	Cognition and Mental health	20554#1	0.960057	-0.00554721	-0.056057	0.0449008
Illness, injury, bereavement, stress in last 2 years: Serious illness, injury or assault to yourself	-0.00099214	-0.0128936	0.0109091	0.987784	Mental health	Cognition and Mental health	6145#1	0.863452	-0.00473476	-0.0166419	0.00716946
Number of depression episodes	-0.00147939	-0.0192543	0.0162955	0.987784	Mental health	Cognition and Mental health	4620	0.899597	0.00570049	-0.0120683	0.0234693
Pairs matching completion status	0.00223495	-0.0254422	0.0299121	0.987784	Pairs matching	Cognition and Mental health	20244	0.861224	-0.0112245	-0.0388833	0.0164343
Depression possibly related to stressful or traumatic event	0.00145312	-0.0166197	0.0195273	0.987784	Depression	Cognition and Mental health	20447	0.914104	0.00522522	-0.0128437	0.0232986
Multiple worries during worst period of anxiety	-0.00204403	-0.0275314	0.023447	0.987784	Anxiety	Cognition and Mental health	20540	0.776534	0.0140919	-0.0113939	0.03959
Mental health problems ever diagnosed by a professional: Depression	-0.00116077	-0.0158266	0.0135041	0.987784	Mental distress	Cognition and Mental health	20544#11	0.949362	0.00250742	-0.0121636	0.0171758
Ever had prolonged feelings of sadness or depression	0.000951781	-0.0112413	0.013145	0.987784	Depression	Cognition and Mental health	20446	0.769943	0.00680829	-0.00538885	0.0190063
Leisure/social activities: Religious group	0.000766399	-0.00922774	0.0107604	0.987784	Social support	Cognition and Mental health	6160#3	0.736183	-0.00606213	-0.016061	0.00393487
Waking too early	-0.00155355	-0.0237417	0.0206363	0.988939	Depression	Cognition and Mental health	20535	0.912343	-0.00652168	-0.0286895	0.0156515
Ever believed in an un-real conspiracy against self	0.00477288	-0.0637449	0.0732655	0.989242	Unusual and psychotic experiences	Cognition and Mental health	20468	0.989805	-0.00365798	-0.0723122	0.0648845
Interval between previous point and current one in numeric path (trail #1)	0.000434858	-0.00603875	0.00690847	0.99004	Trail making	Cognition and Mental health	20149	0.904894	0.00200481	-0.00447931	0.00848894
Total errors traversing alphanumeric path (trail #2)	0.00135173	-0.02003	0.0227334	0.990351	Trail making	Cognition and Mental health	20248	0.952983	-0.00319649	-0.0245466	0.0181536
Mental health problems ever diagnosed by a professional: Anorexia nervosa	0.0042353	-0.0751164	0.0835519	0.991889	Mental distress	Cognition and Mental health	20544#16	0.931312	-0.0172332	-0.0966865	0.0620568
Ever addicted to any substance or behaviour	-0.0012756	-0.0269926	0.0244382	0.991889	Addictions	Cognition and Mental health	20401	0.666847	-0.0179632	-0.0437237	0.00778158
Mental health problems ever diagnosed by a professional: Anxiety, nerves or generalized anxiety disorder	-0.000735432	-0.0178482	0.0163758	0.991953	Mental distress	Cognition and Mental health	20544#15	0.995857	0.000533643	-0.0165866	0.0176488
Fluid intelligence score	0.000496539	-0.0112002	0.0121932	0.992099	Fluid intelligence / reasoning	Cognition and Mental health	20191	0.113558	-0.0167509	-0.0284659	-0.00503593
Bipolar disorder status	-0.00451257	-0.136762	0.127739	0.993409	Mental health	Cognition and Mental health	20122	0.914104	0.0369488	-0.0933446	0.16748
Number of correct matches in round	0.000633329	-0.0179634	0.0192301	0.993409	Pairs matching	Cognition and Mental health	20131	0.59027	-0.0148429	-0.0334715	0.00378576
Keyed up or on edge during worst period of anxiety	-0.000885506	-0.0280909	0.0263255	0.993409	Anxiety	Cognition and Mental health	20423	0.904317	-0.00846691	-0.0356294	0.0187061
Ever physically dependent on alcohol	-0.00269035	-0.0973146	0.0919627	0.993409	Addictions	Cognition and Mental health	20404	0.997883	-0.000530182	-0.0937487	0.092485
Mental health problems ever diagnosed by a professional: Psychological over-eating or binge-eating	0.00208785	-0.0915462	0.0956771	0.993409	Mental distress	Cognition and Mental health	20544#13	0.996865	0.00183643	-0.0918635	0.0953262
Illness, injury, bereavement, stress in last 2 years: Marital separation/divorce	0.00040847	-0.0198501	0.0206669	0.994172	Mental health	Cognition and Mental health	6145#5	0.995857	-0.000731121	-0.0210084	0.019537
Manifestations of mania or irritability: I was more confident than usual	-0.00033559	-0.0364293	0.0357512	0.996071	Mania	Cognition and Mental health	20548#8	0.951159	-0.00579792	-0.0419428	0.030317

### Sheet: PSO
varName	beta noHLA	lower noHLA	upper noHLA	Pfdr noHLA	category2	category1	ID code	Pfrd HLA	beta HLA	lower HLA	upper HLA
Psoriasis vulgaris	0.00839379	-0.0298427	0.0469967	0.984456	dermatologic	Disease Diagnoses	41270#696.41	9.65866e-90	0.371333	0.335714	0.406746
Celiac disease	-0.0119984	-0.0541075	0.0305568	0.97781	digestive	Disease Diagnoses	41270#557.1	1.02151e-35	-0.291734	-0.335536	-0.247997
Psoriatic arthropathy	-0.00582351	-0.0700257	0.0594317	0.996844	dermatologic	Disease Diagnoses	41270#696.42	4.6468e-20	0.307878	0.246697	0.368436
Eosinophill count	0.00447882	0.00103389	0.00792375	0.698001	Blood count	Biomarkers	30150	1.09201e-18	0.0168114	0.013366	0.0202568
White blood cell (leukocyte) count	0.00475196	0.00129651	0.00820741	0.648691	Blood count	Biomarkers	30000	1.01897e-16	0.0159725	0.0125163	0.0194286
Neutrophill count	0.00504712	0.00158731	0.00850692	0.602256	Blood count	Biomarkers	30140	1.49363e-12	0.013986	0.0105256	0.0174464
Mean reticulocyte volume	-0.0013374	-0.00480673	0.00213193	0.975963	Blood count	Biomarkers	30260	5.91059e-10	-0.0126053	-0.0160755	-0.00913508
Eosinophill percentage	0.00326244	-0.000182697	0.00670757	0.862102	Blood count	Biomarkers	30210	3.02164e-09	0.0120816	0.00863579	0.0155274
Mean corpuscular volume	-0.00473326	-0.00817065	-0.00129586	0.648691	Blood count	Biomarkers	30040	2.10207e-08	-0.0115295	-0.0149678	-0.00809117
Mean corpuscular haemoglobin	-0.00451635	-0.00794396	-0.00108874	0.698001	Blood count	Biomarkers	30050	1.00822e-07	-0.0110527	-0.0144813	-0.0076242
Mean sphered cell volume	-0.00386309	-0.0073364	-0.000389783	0.820485	Blood count	Biomarkers	30270	1.11527e-07	-0.0111462	-0.0146205	-0.00767197
Red blood cell (erythrocyte) count	0.00384815	0.000874584	0.00682171	0.698001	Blood count	Biomarkers	30010	1.2305e-07	0.00949869	0.00652432	0.0124731
Place of birth in UK - north co-ordinate	0.00537876	0.00208941	0.00866811	0.436698	Early life factors	Sociodemographics	129	2.86288e-07	0.0102586	0.00696966	0.0135476
Mean platelet (thrombocyte) volume	-0.00302913	-0.00648479	0.000426532	0.862102	Blood count	Biomarkers	30100	3.74148e-07	-0.010685	-0.0141416	-0.00722837
Triglycerides	-0.00158223	-0.00497204	0.00180758	0.974233	Blood biochemistry	Biomarkers	30870	2.6807e-06	0.00989991	0.00650873	0.0132911
Average total household income before tax	-0.00572006	-0.012317	0.000876911	0.862102	Household	Sociodemographics	738	3.50832e-06	-0.0190632	-0.0256589	-0.0124675
Health score (England)	0.00723285	0.00361281	0.0108529	0.179027	Indices of Multiple Deprivation	Sociodemographics	26413	6.3579e-06	0.0102617	0.00663874	0.0138847
Home location - north co-ordinate (rounded)	0.00391747	0.000609545	0.00722539	0.788979	Home locations	Sociodemographics	22704	1.11156e-05	0.00918485	0.00587733	0.0124924
Sodium in urine	0.00201565	-0.00131485	0.00534615	0.95426	Urine assays	Biomarkers	30530	1.57265e-05	0.00912644	0.00579597	0.0124569
Diagnosed with coeliac disease or gluten sensitivity	0.00447951	-0.0367537	0.0461353	0.996844	Digestive health	health and medical history	21068	1.84709e-05	-0.114484	-0.156625	-0.0724695
Fed-up feelings	0.0062322	-0.000851368	0.0133183	0.862102	Mental health	Cognition and Mental health	1960	3.01068e-05	0.0188708	0.0117924	0.0259488
Seen doctor (GP) for nerves, anxiety, tension or depression	0.000948755	-0.00634932	0.00825082	0.988901	Mental health	Cognition and Mental health	2090	3.01068e-05	0.0194522	0.0121572	0.0267461
Polymyalgia Rheumatica	-0.0341559	-0.0728259	0.00488362	0.862102	musculoskeletal	Disease Diagnoses	41270#717	5.45694e-05	-0.104057	-0.14406	-0.0641743
Lymphocyte count	0.00168467	-0.00175549	0.00512483	0.974233	Blood count	Biomarkers	30120	6.83076e-05	0.00887492	0.00543399	0.0123159
Home location at assessment - north co-ordinate (rounded)	0.00329125	-3.14379e-05	0.00661394	0.850857	Reception	Sociodemographics	20075	8.37511e-05	0.00849111	0.00516816	0.0118141
Education score (England)	0.00463635	0.00100047	0.00827223	0.707873	Indices of Multiple Deprivation	Sociodemographics	26414	0.000134826	0.00911232	0.0054735	0.0127511
Employment score (England)	0.00586928	0.00224125	0.0094973	0.445757	Indices of Multiple Deprivation	Sociodemographics	26412	0.000154985	0.00902813	0.00539715	0.0126591
Creatinine (enzymatic) in urine	0.00198765	-0.00125257	0.00522786	0.953942	Urine assays	Biomarkers	30510	0.00023931	0.00788918	0.0046492	0.0111292
ZEBRA antigen for Epstein-Barr Virus	0.0119538	-0.0122391	0.0361468	0.974233	Infectious Disease Antigens	Biomarkers	23005	0.00023931	0.0597453	0.0352461	0.0842444
Miserableness	0.00252967	-0.00452997	0.00959107	0.97781	Mental health	Cognition and Mental health	1930	0.000248558	0.0171322	0.0100746	0.0241897
Graves' disease	-0.0268218	-0.107836	0.0558771	0.97781	endocrine/metabolic	Disease Diagnoses	41270#242.1	0.00035501	-0.201816	-0.286528	-0.117475
Drive faster than motorway speed limit	-0.00130428	-0.00818158	0.00557302	0.987989	Physical activity	Lifestyle	1100	0.00044822	-0.0162454	-0.0231312	-0.00935952
Irritable Bowel Syndrome	0.039425	0.0169028	0.0620693	0.338842	digestive	Disease Diagnoses	41270#564.1	0.00067709	0.051083	0.0289625	0.0731532
Mood swings	0.000636114	-0.00635365	0.0076271	0.996844	Mental health	Cognition and Mental health	1920	0.000695907	0.016115	0.00912591	0.0231042
Never eat eggs, dairy, wheat, sugar: Wheat products	-0.00508621	-0.0265129	0.0164505	0.983618	Diet	Lifestyle	6144#3	0.000727114	-0.049785	-0.0714719	-0.0281393
Time spend outdoors in summer	0.00377617	-0.00308665	0.010639	0.959511	Sun exposure	Lifestyle	1050	0.000766338	0.0157321	0.00885946	0.0226048
Diastolic blood pressure, automated reading	0.00407328	0.000633644	0.00751291	0.788979	Blood pressure	Physical measures	4079	0.00134217	0.00765373	0.00421284	0.0110946
Ever addicted to a behaviour or miscellanous	0.0954602	0.0350323	0.156489	0.53075	Addictions	Cognition and Mental health	20431	0.00185737	0.131812	0.0714236	0.192276
Thyrotoxicosis with or without goiter	-0.00886447	-0.0530344	0.0357954	0.985633	endocrine/metabolic	Disease Diagnoses	41270#242	0.00185737	-0.0986312	-0.143857	-0.0535626
Alanine aminotransferase	-0.000516656	-0.0038017	0.00276839	0.988901	Blood biochemistry	Biomarkers	30620	0.00294708	0.00698586	0.00369967	0.0102721
Monocyte count	0.0019814	-0.00137403	0.00533683	0.95426	Blood count	Biomarkers	30130	0.00299169	0.00711921	0.00376299	0.0104754
Guilty feelings	0.00378524	-0.00397723	0.0115542	0.974233	Mental health	Cognition and Mental health	2030	0.00315765	0.0163761	0.00862137	0.0241287
Frequency of walking for pleasure in last 4 weeks	0.00600492	-0.00112928	0.0131391	0.882387	Physical activity	Lifestyle	971	0.00343103	0.0149769	0.00784352	0.0221104
Lamb/mutton intake	-0.00647159	-0.0131552	0.000212046	0.862102	Diet	Lifestyle	1379	0.0045518	-0.013796	-0.0204825	-0.00710957
Age completed full time education	-0.00473435	-0.0125047	0.00303601	0.95426	Education	Sociodemographics	845	0.00523536	-0.0158634	-0.0236251	-0.00810163
Exophthalmos	-0.156887	-0.316783	0.00979989	0.862102	endocrine/metabolic	Disease Diagnoses	41270#242.3	0.00622514	-0.360689	-0.5393	-0.182523
Hypothyroidism NOS	0.0122425	-0.00287211	0.0274063	0.910782	endocrine/metabolic	Disease Diagnoses	41270#244.4	0.00733617	-0.0302351	-0.0453822	-0.0151075
Qualifications: College or University degree	-0.00701014	-0.0144169	0.000401356	0.862102	Education	Sociodemographics	6138#1	0.00740259	-0.0147948	-0.0222168	-0.0073751
Frequency of solarium/sunlamp use	0.00142572	-0.015361	0.0182125	0.996844	Sun exposure	Lifestyle	2277	0.00779035	0.0331079	0.0164273	0.0497884
Frequency of tenseness / restlessness in last 2 weeks	-0.00617571	-0.0140958	0.00174439	0.910782	Mental health	Cognition and Mental health	2070	0.00853025	0.0156081	0.0076894	0.0235269
Platelet count	0.00282266	-0.000522462	0.00616778	0.882387	Blood count	Biomarkers	30080	0.00861102	0.00658329	0.00323714	0.00992943
Alcohol usually taken with meals	-0.0119096	-0.0224652	-0.00136385	0.820485	Alcohol	Lifestyle	1618	0.00909903	-0.0205968	-0.03113	-0.0100613
Sicca syndrome	0.0654003	-0.00843845	0.140619	0.862102	dermatologic	Disease Diagnoses	41270#709.2	0.00909903	-0.144564	-0.218717	-0.070774
SHBG	0.00153924	-0.00179584	0.00487433	0.974233	Blood biochemistry	Biomarkers	30830	0.00909903	-0.00651947	-0.00985703	-0.00318192
Other mental disorder	0.0111512	0.00116045	0.0211593	0.820485	mental disorders	Disease Diagnoses	41270#306	0.00983588	0.0193309	0.00936967	0.0292859
Income score (England)	0.00411995	0.000489283	0.00775062	0.820485	Indices of Multiple Deprivation	Sociodemographics	26411	0.0120697	0.00695096	0.00331731	0.0105846
Platelet distribution width	0.0031053	-0.000314429	0.00652502	0.862102	Blood count	Biomarkers	30110	0.0196255	-0.00631978	-0.00974057	-0.002899
Mouth/teeth dental problems	-0.000505968	-0.0075509	0.00653624	0.996844	Mouth	health and medical history	6149#100	0.0201495	-0.0129664	-0.0200066	-0.00592545
Neuroticism score	-0.00183521	-0.00842226	0.00475184	0.97781	Mental health	Cognition and Mental health	20127	0.0205281	0.0121246	0.00552413	0.0187251
NS3 antigen for Hepatitis C Virus	0.0351315	0.0107106	0.0595523	0.602256	Infectious Disease Antigens	Biomarkers	23019	0.0214893	0.0452441	0.0204809	0.0700073
Worrier / anxious feelings	0.00020756	-0.00685801	0.00727156	0.996844	Mental health	Cognition and Mental health	1980	0.0214893	0.0129117	0.00584716	0.0199773
Workplace very hot: Rarely/never	-0.0143903	-0.030139	0.00132506	0.862102	Employment history	Sociodemographics	22608#0	0.0258119	-0.028154	-0.0438057	-0.0124932
Systemic sclerosis	-0.0777509	-0.207893	0.0568367	0.95426	dermatologic	Disease Diagnoses	41270#709.3	0.0258119	-0.251394	-0.391556	-0.112002
Number of days (out of 10) with abdominal pain	0.0239278	0.00540593	0.0424497	0.698001	Digestive health	health and medical history	21037	0.0270045	0.0330213	0.0145453	0.0514972
Qualifications	0.00265289	-0.0068196	0.0121382	0.97781	Education	Sociodemographics	6138#100	0.0270045	0.016917	0.00744876	0.0263806
Illnesses of siblings: Severe depression	0.00768265	-0.00753129	0.0229472	0.974233	Family history	health and medical history	20111#12	0.0277334	0.0269725	0.0118212	0.0421036
Seen a psychiatrist for nerves, anxiety, tension or depression	-0.00633414	-0.0171166	0.00447089	0.95426	Mental health	Cognition and Mental health	2100	0.0303337	0.0190628	0.00827031	0.0298464
Current employment status: Unable to work because of sickness or disability	0.011443	-0.00703089	0.0299972	0.952523	Employment	Sociodemographics	6142#4	0.0303746	0.032366	0.0140106	0.0506883
L1 antigen for Human Papillomavirus type-16	0.0217479	-0.00269583	0.0461916	0.862102	Infectious Disease Antigens	Biomarkers	23029	0.0324026	0.0434747	0.018696	0.0682535
Vascular/heart problems diagnosed by doctor: High blood pressure	0.0102895	0.00237132	0.0182144	0.698001	Medical conditions	health and medical history	6150#4	0.0331434	0.0138073	0.00590147	0.0217109
Age at first live birth	-0.00661049	-0.0121192	-0.00110178	0.788979	Female-specific factors	Sociodemographics	2754	0.0331434	-0.00960477	-0.0151035	-0.00410605
Mouth/teeth dental problems: Mouth ulcers	-0.00432562	-0.0155358	0.00690955	0.975963	Mouth	health and medical history	6149#1	0.0331434	0.0195588	0.008345	0.0307628
Urate	0.000466677	-0.00249062	0.00342398	0.988901	Blood biochemistry	Biomarkers	30880	0.0350458	-0.005134	-0.00809263	-0.00217538
Water percentage, buffer 1000m	-0.00278348	-0.00639177	0.000824809	0.91788	Greenspace and coastal proximity	Sociodemographics	24502	0.0354387	-0.00625189	-0.00986192	-0.00264186
Basophill count	-0.00133533	-0.00780896	0.0051383	0.985633	Blood count	Biomarkers	30160	0.03669	0.0111859	0.00470152	0.0176704
Inguinal hernia	0.0156477	-0.000102493	0.0314476	0.850857	digestive	Disease Diagnoses	41270#550.1	0.0422075	0.0267082	0.0110198	0.042378
Frequency of unenthusiasm / disinterest in last 2 weeks	-0.00236999	-0.0110533	0.00631336	0.97781	Mental health	Cognition and Mental health	2060	0.0428009	0.0147402	0.00606745	0.0234129
Mouth/teeth dental problems: Bleeding gums	0.00707531	-0.00319749	0.0173675	0.930634	Mouth	health and medical history	6149#3	0.0447214	0.0173172	0.00707521	0.0275518
Bronchiectasis	0.0168703	-0.016802	0.0508229	0.974233	respiratory	Disease Diagnoses	41270#496.3	0.0457865	-0.057094	-0.0910352	-0.0232517
Hypercholesterolemia	0.0034981	-0.00691499	0.0139293	0.97781	endocrine/metabolic	Disease Diagnoses	41270#272.11	0.0457865	0.0175412	0.00713297	0.0279426
Illness, injury, bereavement, stress in last 2 years: Financial difficulties	-0.00167805	-0.0127271	0.00939339	0.988901	Mental health	Cognition and Mental health	6145#6	0.0486368	0.0184702	0.00743292	0.0294988
Vascular/heart problems diagnosed by doctor	-0.0104979	-0.0182708	-0.00273049	0.698001	Medical conditions	health and medical history	6150#100	0.0486784	-0.0129614	-0.0207169	-0.00520403
Index of Multiple Deprivation (England)	0.00438857	0.000758013	0.00801913	0.788979	Indices of Multiple Deprivation	Sociodemographics	26410	0.0486784	0.00606427	0.00243071	0.00969784
Illnesses of father: Heart disease	0.00871365	0.00096398	0.0164689	0.820485	Family history	health and medical history	20107#1	0.0486784	0.0129063	0.00516749	0.0206434
Type 1 diabetes	0.0165919	-0.0206921	0.0542236	0.974762	endocrine/metabolic	Disease Diagnoses	41270#250.1	0.0486784	-0.0626338	-0.100265	-0.0251232
Testosterone	0.00195674	-0.00025599	0.00416948	0.862102	Blood biochemistry	Biomarkers	30850	0.0497997	-0.00368062	-0.00589511	-0.00146612
Qualifications: A levels/AS levels or equivalent	-0.00507937	-0.0128284	0.00267593	0.952216	Education	Sociodemographics	6138#2	0.0515265	-0.0128513	-0.0206159	-0.00508959
Ever depressed for a whole week	-0.00144462	-0.0134389	0.0105471	0.99382	Mental health	Cognition and Mental health	4598	0.054093	0.0197459	0.00775579	0.0317387
Illnesses of mother: Heart disease	0.00821142	-0.000779728	0.0172148	0.862102	Family history	health and medical history	20110#1	0.0542981	0.0147487	0.00577782	0.0237152
Rheumatoid arthritis	-0.0127509	-0.0386012	0.0132614	0.974233	musculoskeletal	Disease Diagnoses	41270#714.1	0.0551023	-0.0429615	-0.0692026	-0.0167815
Type 2 diabetes	0.00826479	-0.00507746	0.0216442	0.952523	endocrine/metabolic	Disease Diagnoses	41270#250.2	0.0611411	0.0215779	0.00826863	0.0348726
Illness, injury, bereavement, stress in last 2 years	-0.00025573	-0.00718573	0.00667269	0.996844	Mental health	Cognition and Mental health	6145#100	0.0705826	-0.0110775	-0.0180043	-0.00415034
Height	-0.00385086	-0.0112036	0.00350185	0.972505	Body size measures	Physical measures	12144	0.0708293	-0.0117531	-0.0191119	-0.00439418
Townsend deprivation index at recruitment	0.0036157	0.000217177	0.00701423	0.820485	Baseline characteristics	Sociodemographics	189	0.0776952	0.00537439	0.0019762	0.00877257
Alcohol intake frequency.	0.00147386	-0.00457718	0.00752491	0.979509	Alcohol	Lifestyle	1558	0.0806198	0.00951591	0.00347154	0.0155603
Job coding: statistician	-0.18913	-0.346558	-0.0250605	0.788979	Employment history	Sociodemographics	22601#24233025	0.0817674	-0.27719	-0.454749	-0.100539
Pleurisy; pleural effusion	-0.0159664	-0.0349081	0.00305739	0.882387	respiratory	Disease Diagnoses	41270#507	0.0817674	-0.0299389	-0.0491382	-0.010772
Poisoning by drugs primarily affecting the autonomic nervous system	0.0985049	-0.0469849	0.249487	0.94379	injuries & poisonings	Disease Diagnoses	41270#971	0.0817674	0.214756	0.0764058	0.350212
Ulceration of intestine	0.0371934	-0.0249125	0.100279	0.95426	digestive	Disease Diagnoses	41270#556.1	0.0817674	0.0950711	0.0340927	0.155596
Water percentage, buffer 300m	-0.00194388	-0.00555054	0.00166278	0.964661	Greenspace and coastal proximity	Sociodemographics	24505	0.0817674	-0.00562919	-0.0092376	-0.00202078
Potassium in urine	0.00177799	-0.0016444	0.00520038	0.972924	Urine assays	Biomarkers	30520	0.0817674	0.005345	0.00192268	0.00876732
Long-term/recurrent antibiotics as child or teenager	-0.00495734	-0.0219416	0.0120766	0.97781	Digestive health	health and medical history	21067	0.0817674	0.0265775	0.00953943	0.0435979
Ever unenthusiastic/disinterested for a whole week	-0.00246362	-0.014998	0.0100808	0.985633	Mental health	Cognition and Mental health	4631	0.0817674	0.0196155	0.00709507	0.0321338
Temporomandibular joint disorder, unspecified	0.125089	0.0043169	0.249598	0.827042	digestive	Disease Diagnoses	41270#526.41	0.0819877	0.176452	0.0623215	0.288754
Aortic aneurysm	-0.0847082	-0.140129	-0.0285067	0.582986	circulatory system	Disease Diagnoses	41270#442.1	0.0870067	-0.0902409	-0.148756	-0.0319899
Job involves mainly walking or standing	0.00735113	-0.000858694	0.015561	0.862102	Employment	Sociodemographics	806	0.0870067	0.0126807	0.00446768	0.0208937
Histology of cancer tumour: Malignant lymphoma, non-Hodgkin	-0.0601351	-0.195648	0.080202	0.975963	Cancer register	health and medical history	40011#9591	0.0870067	-0.223269	-0.368316	-0.0791479
Calculus of kidney	-0.00770773	-0.0396198	0.0244568	0.982032	genitourinary	Disease Diagnoses	41270#594.1	0.0881054	0.0490762	0.0171221	0.08092
IE1B antigen for Human Herpesvirus-6	0.0109498	-0.013515	0.0354147	0.974762	Infectious Disease Antigens	Biomarkers	23011	0.0890403	0.0380896	0.0132885	0.0628907
Housing score (England)	-0.00431864	-0.00795902	-0.000678248	0.788979	Indices of Multiple Deprivation	Sociodemographics	26415	0.0904097	-0.00558079	-0.0092242	-0.00193738
Reticulocyte count	0.00512384	0.00168273	0.00856495	0.582986	Blood count	Biomarkers	30250	0.0965518	0.00522795	0.00178572	0.00867019
Albumin	-0.0037997	-0.00738371	-0.00021569	0.820485	Blood biochemistry	Biomarkers	30600	0.101831	-0.00541294	-0.0089999	-0.00182597
HIV-1 env antigen for Human Immunodeficiency Virus	0.0259266	0.00148691	0.0503664	0.820485	Infectious Disease Antigens	Biomarkers	23025	0.108414	0.037128	0.0123446	0.0619115
Blood in stool	0.0183815	-0.0174311	0.0545139	0.974233	digestive	Disease Diagnoses	41270#578.2	0.109166	0.0530122	0.0174932	0.0883929
Benign neoplasm of adrenal gland	-0.131408	-0.2355	-0.0244798	0.743348	neoplasms	Disease Diagnoses	41270#227.1	0.110243	-0.168972	-0.282521	-0.0561769
Histology of cancer tumour: Paget disease, mammary	0.288304	-0.142835	0.769583	0.952523	Cancer register	health and medical history	40011#8540	0.110904	0.53534	0.163237	0.881618
Distance (Euclidean) to coast	-0.00361977	-0.00687092	-0.000368621	0.820485	Greenspace and coastal proximity	Sociodemographics	24508	0.112165	-0.00483523	-0.00808672	-0.00158374
Haematocrit percentage	0.00174331	-0.00108629	0.00457291	0.952523	Blood count	Biomarkers	30030	0.125344	0.00414767	0.00131718	0.00697815
Recent worrying too much about different things	0.00530938	-0.00742764	0.0180464	0.975963	Anxiety	Cognition and Mental health	20520	0.130526	0.0185006	0.00576265	0.0312385
Illness, injury, bereavement, stress in last 2 years: Marital separation/divorce	0.00548279	-0.014786	0.0258476	0.97781	Mental health	Cognition and Mental health	6145#5	0.130526	0.0293042	0.0091153	0.0494536
Disorders of function of stomach	0.769628	0.0842948	1.5732	0.820605	digestive	Disease Diagnoses	41270#536	0.14251	0.691386	0.186736	1.15224
Hypoglycemia	-0.0416545	-0.0873152	0.00453236	0.862102	endocrine/metabolic	Disease Diagnoses	41270#251.1	0.14251	-0.0675923	-0.114809	-0.0205607
HHV-6 overall seropositivity for Human Herpesvirus-6	0.0564457	-0.0268843	0.138519	0.930634	Infectious Diseases	Biomarkers	23055	0.14251	0.124451	0.0380615	0.211565
Poisoning by agents primarily affecting blood constituents	-0.720683	-1.13812	-0.261623	0.436698	injuries & poisonings	Disease Diagnoses	41270#964	0.146615	-0.820419	-1.38557	-0.238582
Other chronic ischemic heart disease, unspecified	0.00617768	-0.00888556	0.0212875	0.975963	circulatory system	Disease Diagnoses	41270#411.8	0.146615	0.021408	0.00635751	0.0364404
Able to pay rent/mortgage as an adult	-0.00509281	-0.0223697	0.0121841	0.97781	Traumatic events	Cognition and Mental health	20525	0.146615	-0.0245632	-0.0418187	-0.0073078
HHV-6B seropositivity for Human Herpesvirus-6	0.00757553	-0.0522547	0.0669215	0.988901	Infectious Diseases	Biomarkers	23057	0.146615	0.0870702	0.0261117	0.148377
Multiple sclerosis	0.00188507	-0.0512519	0.0557365	0.996844	neurological	Disease Diagnoses	41270#335	0.146615	-0.0768598	-0.130965	-0.0229944
Dystrophy of female genital tract	0.128252	0.0243726	0.234871	0.788979	genitourinary	Disease Diagnoses	41270#624.1	0.147126	0.138755	0.0402951	0.235934
Dysplasia of female genital organs	0.146418	-0.0789817	0.385113	0.952523	genitourinary	Disease Diagnoses	41270#620	0.147126	0.293278	0.0833239	0.496059
Frequency of discomfort/pain in abdomen in last 3 months	0.000401373	-0.00998177	0.0107845	0.996844	Digestive health	health and medical history	21025	0.147126	0.0147426	0.00435208	0.0251332
Regional enteritis	0.0398121	-0.00636267	0.0865241	0.868857	digestive	Disease Diagnoses	41270#555.1	0.147395	0.0641359	0.0187485	0.109287
Frequency of other exercises in last 4 weeks	-0.0085879	-0.0174015	0.000225684	0.862102	Physical activity	Lifestyle	3637	0.148793	-0.0124646	-0.0212835	-0.00364571
Monocyte percentage	-0.00133412	-0.00467654	0.00200831	0.975963	Blood count	Biomarkers	30190	0.148793	-0.00472339	-0.00806666	-0.00138012
Night shifts worked: Shift pattern was worked for some (but not all) of job	0.033842	-0.0405567	0.109659	0.974233	Employment history	Sociodemographics	22650#0	0.14915	0.102822	0.0295892	0.17541
Father's age	-0.00160476	-0.00620416	0.00299463	0.97781	Family history	health and medical history	2946	0.14915	-0.00645186	-0.0110309	-0.00187279
Ever highly irritable/argumentative for 2 days	0.000592656	-0.0150755	0.0162997	0.996844	Mental health	Cognition and Mental health	4653	0.14915	0.0220408	0.00640151	0.0376665
Essential hypertension	0.00576726	-0.00217583	0.013716	0.930634	circulatory system	Disease Diagnoses	41270#401.1	0.150311	0.0111666	0.00322659	0.0191046
Cheese intake	-0.00563498	-0.0119948	0.000724805	0.862102	Diet	Lifestyle	1408	0.152387	-0.0088952	-0.0152549	-0.00253549
Job coding: management information officer, conference/events co-ordinator/organiser, exhibition officer, work study engineer/officer/analyst, contract adviser/agent, election agent, business system analyst	-0.0373835	-0.0842414	0.0100099	0.910782	Employment history	Sociodemographics	22601#35393271	0.152387	-0.0673015	-0.115513	-0.0192834
Secondary hypothyroidism	-0.0257536	-0.0729144	0.0219669	0.964212	endocrine/metabolic	Disease Diagnoses	41270#244.1	0.152387	-0.0676665	-0.116108	-0.0194215
Diverticulosis	0.00510103	-0.00549456	0.0157173	0.974233	digestive	Disease Diagnoses	41270#562.1	0.152387	0.0148056	0.004222	0.0253813
Frequency of tiredness / lethargy in last 2 weeks	-0.00192462	-0.00856693	0.00471768	0.97781	Mental health	Cognition and Mental health	2080	0.152387	0.00930158	0.00265962	0.0159435
Abnormal function study of cardiovascular system	-0.0707866	-0.137298	-0.00313991	0.820485	circulatory system	Disease Diagnoses	41270#429.2	0.154828	-0.0971767	-0.167169	-0.0275546
Acquired acanthosis nigricans	-0.184501	-0.34155	-0.0208794	0.820485	dermatologic	Disease Diagnoses	41270#701.6	0.154828	-0.24561	-0.422651	-0.0697683
HTLV-1 env antigen for Human T-Lymphotropic Virus 1	0.0247343	0.000339348	0.0491293	0.828234	Infectious Disease Antigens	Biomarkers	23023	0.154828	0.0344375	0.00969785	0.0591772
Job coding: principal of dancing/drama/evening school, private music teacher	0.154284	-0.0837568	0.407347	0.952523	Employment history	Sociodemographics	22601#23193404	0.154828	0.303603	0.0815973	0.517899
Malignant neoplasm of renal pelvis	0.242501	0.0355918	0.460438	0.820485	neoplasms	Disease Diagnoses	41270#189.12	0.155274	0.256989	0.0694206	0.439195
Felt loved as a child	-0.00971927	-0.0209752	0.00153667	0.862102	Traumatic events	Cognition and Mental health	20489	0.156708	-0.0155848	-0.026851	-0.00431864
Particulate matter air pollution (pm10); 2007	-0.00111957	-0.00453663	0.00229748	0.97781	Residential air pollution	Sociodemographics	24019	0.156708	-0.00473046	-0.00814711	-0.00131381
Pain type(s) experienced in last month: Stomach or abdominal pain	-0.000466063	-0.0128668	0.0119668	0.996844	Pain	health and medical history	6159#5	0.156708	0.0171397	0.00474887	0.0295178
Femoral hernia	0.088567	0.0183612	0.16002	0.73746	digestive	Disease Diagnoses	41270#550.3	0.158369	0.0931626	0.0254078	0.160361
Belittlement by partner or ex-partner as an adult	0.0020919	-0.0118724	0.0160562	0.988901	Traumatic events	Cognition and Mental health	20521	0.160592	0.0192491	0.00527124	0.033227
Arthropathy NOS	0.00743639	-0.00203408	0.0169213	0.910782	musculoskeletal	Disease Diagnoses	41270#716.9	0.162955	0.012978	0.00352085	0.0224297
Job coding: jcb driver, plant operator, pile driver	0.0599205	-0.216141	0.35687	0.985633	Employment history	Sociodemographics	22601#82292532	0.162955	0.358192	0.0916357	0.613021
Small kidney	0.00863695	-0.101507	0.121925	0.996844	genitourinary	Disease Diagnoses	41270#586.11	0.170006	0.148027	0.0386823	0.255779
Job coding: motor mechanic, diesel fitter, auto engineer	-0.106446	-0.190075	-0.0210502	0.727345	Employment history	Sociodemographics	22601#52312934	0.173541	-0.121083	-0.210469	-0.0322823
Traumatic and surgical subcutaneous emphysema	-0.209905	-0.353431	-0.0608927	0.602256	injuries & poisonings	Disease Diagnoses	41270#958.2	0.18159	-0.219081	-0.38195	-0.0574306
L1 antigen for Human Papillomavirus type-18	0.0243437	-0.000145497	0.0488328	0.847766	Infectious Disease Antigens	Biomarkers	23032	0.18159	0.0334194	0.00858363	0.0582553
Worked with pesticides	0.0857019	-0.00521467	0.17872	0.862102	Employment history	Sociodemographics	22614#2	0.18159	0.117381	0.029804	0.203989
Job coding: paramedic, ambulance paramedic	-0.212209	-0.442185	0.0323788	0.862102	Employment history	Sociodemographics	22601#32133075	0.18159	-0.35654	-0.621286	-0.0926778
Job code - historical: Business and related associate professionals n.e.c.	-0.0334521	-0.0794841	0.0130959	0.930634	Employment history	Sociodemographics	22617#3539	0.18159	-0.0634467	-0.110711	-0.0163697
Job coding: paramedic, ambulance paramedic	0.191546	-0.190362	0.613253	0.974233	Employment history	Sociodemographics	22601#32133436	0.18159	-0.35654	-0.621286	-0.0926778
PorB antigen for Chlamydia trachomatis	0.0345649	0.0100976	0.0590323	0.611576	Infectious Disease Antigens	Biomarkers	23037	0.18169	0.0333132	0.00849185	0.0581346
Number of days/week of moderate physical activity 10+ minutes	-0.00241139	-0.00852164	0.00369886	0.975963	Physical activity	Lifestyle	884	0.18169	0.00819424	0.00209197	0.0142965
Qualifications: O levels/GCSEs or equivalent	-0.000895747	-0.00787132	0.00608019	0.988901	Education	Sociodemographics	6138#3	0.18169	-0.0093692	-0.0163451	-0.00239371
Type 1 diabetes with neurological manifestations	-0.0393485	-0.177548	0.103878	0.97781	endocrine/metabolic	Disease Diagnoses	41270#250.14	0.183173	-0.195718	-0.342291	-0.0502607
K8.1 antigen for Kaposi's Sarcoma-Associated Herpesvirus	0.0194158	-0.0049728	0.0438044	0.910782	Infectious Disease Antigens	Biomarkers	23015	0.188688	0.0329821	0.00825063	0.0577135
Varicose veins	0.05673	-0.0258299	0.141037	0.930634	circulatory system	Disease Diagnoses	41270#454	0.192461	0.106541	0.0259722	0.18629
Lymphocyte percentage	-0.00237943	-0.00580838	0.00104952	0.930634	Blood count	Biomarkers	30180	0.202272	-0.00452309	-0.00795292	-0.00109325
Calculus of ureter	-0.0013196	-0.0405948	0.0383423	0.996844	genitourinary	Disease Diagnoses	41270#594.3	0.202272	0.0516479	0.0123892	0.0907363
Age started wearing glasses or contact lenses	0.00186978	-0.00171482	0.00545439	0.972505	Eyesight	health and medical history	2217	0.203445	0.00472019	0.00113458	0.00830581
Haemoglobin concentration	0.0015904	-0.00116519	0.00434598	0.957838	Blood count	Biomarkers	30020	0.204347	0.0036239	0.000867445	0.00638036
Job involves shift work	0.0107884	-0.00164772	0.0232245	0.862102	Employment	Sociodemographics	826	0.205938	0.016222	0.00384024	0.0286038
Adrenogenital disorders	0.0724287	-0.376091	0.577141	0.988901	endocrine/metabolic	Disease Diagnoses	41270#255.3	0.205938	0.534408	0.110218	0.926488
Ankylosing spondylitis	0.0041629	-0.0801751	0.0903321	0.996844	musculoskeletal	Disease Diagnoses	41270#715.2	0.205938	-0.11335	-0.200022	-0.0272225
Menopausal and postmenopausal disorders	0.0794901	-0.00942015	0.170409	0.862102	genitourinary	Disease Diagnoses	41270#627	0.206	0.111977	0.0259558	0.197068
Nervous feelings	-0.005003	-0.0131596	0.00316219	0.953942	Mental health	Cognition and Mental health	1970	0.207328	0.0106601	0.0024993	0.0188177
Job code - historical: Weighers, graders, sorters	0.208568	0.0414593	0.382846	0.788979	Employment history	Sociodemographics	22617#8134	0.212146	0.197584	0.043952	0.347811
Superficial injury without mention of infection	0.0199548	-0.0046573	0.0447143	0.910782	injuries & poisonings	Disease Diagnoses	41270#915	0.212146	0.0317178	0.00728342	0.0560914
Malignant neoplasm of female breast	0.0200852	0.00239611	0.0378418	0.820485	neoplasms	Disease Diagnoses	41270#174.11	0.212311	0.0227863	0.0052268	0.0403196
Ectropion or entropion	-0.0108847	-0.0603419	0.0391873	0.984456	sense organs	Disease Diagnoses	41270#374.1	0.214123	-0.0654818	-0.116101	-0.0150719
Suffer from 'nerves'	-0.00014596	-0.00863652	0.00835498	0.997772	Mental health	Cognition and Mental health	2010	0.220357	0.0109475	0.00246026	0.0194309
Other nutritional deficiency	-0.251542	-0.619474	0.156527	0.952523	endocrine/metabolic	Disease Diagnoses	41270#263	0.221458	-0.566164	-1.0004	-0.125678
momp D antigen for Chlamydia trachomatis	0.0232582	-0.00111606	0.0476324	0.862102	Infectious Disease Antigens	Biomarkers	23033	0.223905	0.031764	0.00704413	0.0564839
Recent easy annoyance or irritability	0.00119259	-0.0121212	0.0145064	0.996844	Anxiety	Cognition and Mental health	20505	0.223905	0.0171292	0.00379504	0.0304633
Body mass index (BMI)	0.00165789	-0.00172208	0.00503786	0.974233	Body size measures	Physical measures	21001	0.227649	0.00432537	0.00094539	0.00770535
Substances taken for depression: Unprescribed medication (more than once)	0.00743827	-0.0252215	0.0403516	0.984456	Depression	Cognition and Mental health	20546#1	0.227649	0.0415737	0.00906182	0.0739881
Felt irritable or had angry outbursts in past month	0.000972526	-0.0168044	0.0187495	0.996844	Traumatic events	Cognition and Mental health	20494	0.227649	0.022758	0.00496419	0.0405518
Frequency of depressed mood in last 2 weeks	-0.00504803	-0.0133857	0.0032896	0.95426	Mental health	Cognition and Mental health	2050	0.233993	0.0106099	0.00227596	0.0189439
Voice disturbance	0.0802143	0.0199132	0.141434	0.698001	respiratory	Disease Diagnoses	41270#473.4	0.239309	0.073775	0.0153243	0.131826
High light scatter reticulocyte count	0.00659306	0.0031346	0.0100515	0.179027	Blood count	Biomarkers	30300	0.239713	0.00437623	0.000916591	0.00783587
Qualifications: Other professional qualifications eg: nursing, teaching	-0.000960227	-0.00848164	0.00656706	0.988901	Education	Sociodemographics	6138#6	0.239713	-0.0095197	-0.0170504	-0.00199167
Job code - historical: Production, works and maintenance managers	-0.0490777	-0.11583	0.0187826	0.930634	Employment history	Sociodemographics	22617#1121	0.242698	-0.0872403	-0.156644	-0.0182235
Job coding: marketing research professional, marketing consultant, promotions or advertising consultant, fundraiser consultant, appeals organiser	0.138068	0.0543806	0.223534	0.436698	Employment history	Sociodemographics	22601#35433238	0.245019	0.0993266	0.0199494	0.177974
Job code - historical: Marketing associate professionals	0.138068	0.0543806	0.223534	0.436698	Employment history	Sociodemographics	22617#3543	0.245019	0.0993266	0.0199494	0.177974
Longest period spent worried or anxious	0.0136559	0.000733608	0.0265781	0.820485	Anxiety	Cognition and Mental health	20420	0.246878	0.0162	0.00327916	0.0291208
Doctor diagnosed sarcoidosis	0.0564399	-0.0472299	0.162903	0.964661	Medical information	health and medical history	22133	0.261715	-0.130179	-0.235503	-0.0255531
Substance of prescription or over-the-counter medication addiction: A painkiller	0.0731557	-0.030161	0.179234	0.930634	Addictions	Cognition and Mental health	20551#2	0.264442	0.123214	0.0229948	0.222169
Other and unspecified complications of birth; puerperium affecting management of mother	0.042613	-0.218632	0.321679	0.988901	pregnancy complications	Disease Diagnoses	41270#654	0.271128	0.307794	0.0530277	0.552888
Job coding: company secretary, club secretary	-0.0505618	-0.198792	0.103471	0.97781	Employment history	Sociodemographics	22601#42143301	0.271191	-0.192981	-0.350467	-0.0366263
Job code - historical: Company secretaries	-0.0505618	-0.198792	0.103471	0.97781	Employment history	Sociodemographics	22617#4214	0.271191	-0.192981	-0.350467	-0.0366263
Mild cognitive impairment	-0.0522883	-0.131497	0.0285382	0.952216	mental disorders	Disease Diagnoses	41270#292.2	0.27229	-0.101647	-0.184702	-0.0190994
Other disorders of peritoneum	-0.0742348	-0.170949	0.0249014	0.919098	digestive	Disease Diagnoses	41270#568	0.273202	-0.125263	-0.227932	-0.0233258
Job coding: fence erector	-0.228613	-0.549976	0.121776	0.930634	Employment history	Sociodemographics	22601#91292585	0.273202	-0.461014	-0.836333	-0.0856562
Diseases of white blood cells	-0.0316028	-0.0914207	0.029127	0.972505	hematopoietic	Disease Diagnoses	41270#288	0.273202	-0.0754071	-0.137191	-0.0139357
Breathing problems improved/stopped away from workplace or on holiday: No	-0.0212358	-0.0529191	0.0106788	0.94379	Employment history	Sociodemographics	22618#0	0.274358	-0.0393207	-0.0715457	-0.00718301
Job coding: factory cleaner/industrial cleaner in the production of chemicals or petrochemicals	0.203114	-0.32648	0.810534	0.97781	Employment history	Sociodemographics	22601#91322974	0.274358	0.557592	0.0793878	0.992178
Pain type(s) experienced in last month: Neck or shoulder pain	0.000122886	-0.00802753	0.00828249	0.997811	Pain	health and medical history	6159#3	0.279101	0.0099086	0.00175982	0.0180539
Villonodular synovitis	0.435322	0.130885	0.763236	0.648691	musculoskeletal	Disease Diagnoses	41270#741.6	0.283291	0.3064	0.0485019	0.553389
Other specified erythematous conditions	-0.0804472	-0.209516	0.0529947	0.953942	dermatologic	Disease Diagnoses	41270#695.8	0.283291	-0.167361	-0.305947	-0.0298847
Blood clot, DVT, bronchitis, emphysema, asthma, rhinitis, eczema, allergy diagnosed by doctor	0.00244384	-0.0048746	0.00975761	0.97781	Medical conditions	health and medical history	6152#100	0.289851	0.00883389	0.00151426	0.0161557
Apolipoprotein A	-0.00404486	-0.00740202	-0.000687708	0.788979	Blood biochemistry	Biomarkers	30630	0.29096	0.00404463	0.000684198	0.00740506
Anomalies of endocrine glands, congenital	0.200216	-0.00778622	0.419434	0.862102	congenital anomalies	Disease Diagnoses	41270#759.1	0.29096	0.228649	0.0362493	0.415495
Hematuria	0.00934315	-0.00664032	0.0253842	0.956481	genitourinary	Disease Diagnoses	41270#593	0.29096	0.0191815	0.00323761	0.0351024
Illnesses of father: Lung cancer	-0.00997588	-0.0225974	0.00267802	0.910782	Family history	health and medical history	20107#3	0.290967	-0.0152335	-0.0279381	-0.00254233
Cyst of kidney, acquired	0.0258225	-0.0130182	0.0650393	0.94885	genitourinary	Disease Diagnoses	41270#586.2	0.290967	0.0461346	0.00761919	0.084492
HPV 16 Definition I seropositivity for Human Papillomavirus type-16	0.0799176	-0.0458719	0.209527	0.952523	Infectious Diseases	Biomarkers	23068	0.290967	0.148411	0.0239895	0.27123
Actions taken following self-harm: See own GP	0.035439	-0.0232867	0.0950363	0.95426	Self-harm behaviours	Cognition and Mental health	20554#5	0.290967	0.0691685	0.0113429	0.126628
Illness, injury, bereavement, stress in last 2 years: Death of a close relative	0.00288361	-0.00554186	0.0113196	0.97781	Mental health	Cognition and Mental health	6145#3	0.290967	0.0101047	0.00168629	0.0185193
Hypothermia/Chills	-0.135281	-0.227317	-0.0410374	0.602256	symptoms	Disease Diagnoses	41270#780	0.292394	-0.119361	-0.219313	-0.0201024
Anal and rectal polyp	-0.00443611	-0.0244893	0.0157124	0.984456	digestive	Disease Diagnoses	41270#565.1	0.296406	0.0239754	0.00388597	0.0440253
Physical environment score (Wales)	0.0167092	0.000329014	0.0330894	0.827042	Indices of Multiple Deprivation	Sociodemographics	26424	0.29644	0.0196659	0.00319342	0.0361383
Glaucoma	-0.0181573	-0.0424957	0.00632216	0.930634	sense organs	Disease Diagnoses	41270#365	0.303955	-0.0293001	-0.054024	-0.00463057
Job code - historical: Higher education teaching professionals	0.0224788	-0.0159474	0.0612629	0.957485	Employment history	Sociodemographics	22617#2311	0.303955	0.0451377	0.00700973	0.083125
Histology of cancer tumour: Hodgkin lymphoma, nodular lymphocyte predominance	-0.179113	-0.653671	0.362461	0.97781	Cancer register	health and medical history	40011#9659	0.303955	-0.657012	-1.20015	-0.0994268
Personal history of diseases of digestive system	0.00792902	-0.00559306	0.0214905	0.95426	digestive	Disease Diagnoses	41270#564.9	0.306546	0.0159621	0.00246769	0.0294409
Degree bothered by nausea in the last 3 months	-0.00167888	-0.0176322	0.0142744	0.996844	Digestive health	health and medical history	21059	0.310672	0.0188603	0.00288067	0.0348399
Age hayfever or allergic rhinitis diagnosed by doctor	0.0124831	-0.000898486	0.0258646	0.862102	Medical information	health and medical history	22146	0.311418	0.0159663	0.00241088	0.0295218
Pain in joint	0.0156183	-0.00427964	0.0356103	0.910782	musculoskeletal	Disease Diagnoses	41270#745	0.311418	0.0232872	0.00349499	0.0430411
Cardiac shunt/ heart septal defect	0.0377685	-0.0369436	0.113904	0.974233	congenital anomalies	Disease Diagnoses	41270#747.11	0.311418	0.0860076	0.0124185	0.158944
Cancer of other female genital organs (excluding uterus and ovary)	-0.0303066	-0.133708	0.0758524	0.97781	neoplasms	Disease Diagnoses	41270#184.2	0.311418	0.122015	0.0176182	0.22501
Glucocorticoid deficiency	-0.0186097	-0.0994249	0.0638831	0.984408	endocrine/metabolic	Disease Diagnoses	41270#255.21	0.311418	-0.0977312	-0.181286	-0.0147087
Sensitive stomach	-0.00178423	-0.0159096	0.0123679	0.989195	Digestive health	health and medical history	21064	0.311418	0.0166162	0.0024707	0.0307526
Job code - historical: Motor mechanics, auto engineers	-0.0919442	-0.163126	-0.0195038	0.705212	Employment history	Sociodemographics	22617#5231	0.317912	-0.0874824	-0.162717	-0.0127041
Polyclonal hypergammaglobulinemia	-0.36681	-0.699422	-0.00317699	0.820485	endocrine/metabolic	Disease Diagnoses	41270#270.31	0.317912	-0.48003	-0.888489	-0.0691434
Cervical incompetence	-0.179221	-0.526459	0.200783	0.974233	pregnancy complications	Disease Diagnoses	41270#636.8	0.320268	-0.466402	-0.866045	-0.0668517
Age first had sexual intercourse	-0.000566711	-0.00408897	0.00295554	0.988901	Sexual factors	Lifestyle	2139	0.320268	-0.0040969	-0.00761746	-0.000576331
Obesity	0.0106141	-0.00336862	0.0246402	0.919098	endocrine/metabolic	Disease Diagnoses	41270#278.1	0.322584	0.0161727	0.00223608	0.0300921
Laxity of ligament or hypermobility syndrome	-0.103116	-0.182182	-0.0224299	0.698001	musculoskeletal	Disease Diagnoses	41270#728.2	0.332586	-0.0970469	-0.181407	-0.0132315
Pelvic inflammatory disease, NOS	-0.128358	-0.241109	-0.0123055	0.820485	genitourinary	Disease Diagnoses	41270#614.33	0.332586	-0.140827	-0.263316	-0.0193047
Benign neoplasm of unspecified sites	0.00514803	-0.0366319	0.0473665	0.99147	neoplasms	Disease Diagnoses	41270#229	0.333805	-0.0485735	-0.0908548	-0.00644961
Job code - historical: Customer care managers	0.127504	0.0353881	0.221768	0.648691	Employment history	Sociodemographics	22617#1142	0.349014	0.099591	0.0117844	0.186476
Joint effusions	0.0428606	-0.00281704	0.0890629	0.862102	musculoskeletal	Disease Diagnoses	41270#741.4	0.349014	0.0511203	0.0061402	0.0958765
Ever addicted to alcohol	-0.0267547	-0.0786538	0.0252155	0.974233	Addictions	Cognition and Mental health	20406	0.349014	-0.0602504	-0.113148	-0.00748511
Other benign neoplasm of uterus	0.129801	0.0172858	0.245539	0.820485	neoplasms	Disease Diagnoses	41270#218.2	0.354652	0.120865	0.0136532	0.226629
Anisometropia	-0.0412451	-0.137931	0.0578592	0.975963	sense organs	Disease Diagnoses	41270#368.3	0.359492	-0.114332	-0.21572	-0.0136567
Glycated haemoglobin (HbA1c)	-0.000660058	-0.00399703	0.00267692	0.985633	Blood biochemistry	Biomarkers	30750	0.360036	0.00377164	0.000434804	0.00710848
HIV-1 gag antigen for Human Immunodeficiency Virus	0.0208031	-0.00366304	0.0452692	0.87787	Infectious Disease Antigens	Biomarkers	23024	0.365921	0.0279168	0.00310224	0.0527314
Time spent watching television (TV)	0.00224495	-0.00459695	0.00908686	0.97781	Physical activity	Lifestyle	1070	0.366873	0.00769105	0.000846897	0.0145352
Hemorrhage of gastrointestinal tract	0.00691065	-0.0141685	0.0280965	0.97781	digestive	Disease Diagnoses	41270#578.9	0.37499	0.0235076	0.00247188	0.0444995
Secondary malignant neoplasm	0.0536062	0.00811415	0.0996178	0.793206	neoplasms	Disease Diagnoses	41270#198	0.375711	0.0496868	0.00505463	0.0941002
Job coding: factory/works manager, shift manager	-0.0869131	-0.182241	0.0107485	0.862102	Employment history	Sociodemographics	22601#11212693	0.375711	-0.1127	-0.214076	-0.0120756
Hyperhidrosis	0.0563324	-0.0152303	0.129198	0.910782	dermatologic	Disease Diagnoses	41270#705.8	0.375711	0.0779542	0.00784052	0.147487
Mental health problems ever diagnosed by a professional: Attention deficit or attention deficit and hyperactivity disorder (ADD/ADHD)	0.148313	-0.0891279	0.400665	0.95426	Mental distress	Cognition and Mental health	20544#18	0.375711	0.24586	0.0221107	0.461961
Anxiety disorder	-0.000561434	-0.0186924	0.0176463	0.996844	mental disorders	Disease Diagnoses	41270#300.1	0.377119	0.0201878	0.00205165	0.0382925
Mental health problems ever diagnosed by a professional: Any other phobia (eg disabling fear of heights or spiders)	-0.0599685	-0.109771	-0.00953636	0.788979	Mental distress	Cognition and Mental health	20544#5	0.382967	-0.0572001	-0.108924	-0.00568963
Job code - historical: Labourers in other construction trades n.e.c.	-0.196659	-0.396102	0.0134944	0.862102	Employment history	Sociodemographics	22617#9129	0.382967	-0.250175	-0.47683	-0.0258294
Pneumococcal pneumonia	-0.010839	-0.0299289	0.00833512	0.957838	respiratory	Disease Diagnoses	41270#480.11	0.382967	-0.0213504	-0.0406437	-0.0020904
Job coding: production, works or maintenance manager	-0.0362627	-0.11791	0.0470698	0.975963	Employment history	Sociodemographics	22601#11212692	0.382967	-0.0937534	-0.178474	-0.00959873
Disorders of urea cycle metabolism	0.269511	-0.31026	0.943792	0.975963	endocrine/metabolic	Disease Diagnoses	41270#270.21	0.382967	0.54635	0.028972	1.01407
Reason for glasses/contact lenses: For short-sightedness, i.e. only or mainly for distance viewing such as driving, cinema etc (called 'myopia')	-0.0104397	-0.0228655	0.00201837	0.882703	Eyesight	health and medical history	6147#1	0.386238	-0.0138245	-0.0263399	-0.00132219
Number of self-reported non-cancer illnesses	0.00673487	0.000253793	0.0132159	0.820605	Medical conditions	health and medical history	135	0.387665	0.00716258	0.000673195	0.013652
Other specified cardiac dysrhythmias	-0.0463405	-0.0737797	-0.0187194	0.436698	circulatory system	Disease Diagnoses	41270#427.3	0.390954	-0.0309808	-0.0591636	-0.00286915
Age of primiparous women at birth of child	-0.00418931	-0.0167701	0.00839145	0.97781	Female-specific factors	Sociodemographics	3872	0.401573	-0.013746	-0.0263196	-0.00117231
Malignant neoplasm of rectum, rectosigmoid junction, and anus	-0.0010222	-0.0389501	0.0372648	0.996844	neoplasms	Disease Diagnoses	41270#153.3	0.401573	0.0414581	0.00346482	0.0792979
Multiple worries during worst period of anxiety	0.00239039	-0.0230266	0.0277286	0.996844	Anxiety	Cognition and Mental health	20540	0.401573	0.0277544	0.0024149	0.0531333
Extrapyramidal disease and abnormal movement disorders	-0.0443216	-0.114818	0.0274493	0.952523	neurological	Disease Diagnoses	41270#333	0.408101	-0.0796582	-0.153038	-0.0067101
JCV seropositivity for Human Polyomavirus JCV	0.0115115	-0.0380933	0.0610491	0.98389	Infectious Diseases	Biomarkers	23066	0.409371	0.0548156	0.00443855	0.105316
Uterine leiomyoma	-0.0216822	-0.0424597	-0.000808398	0.820485	neoplasms	Disease Diagnoses	41270#218.1	0.412908	-0.0227444	-0.0437938	-0.00173367
Breathing problems during period of job: Yes	-0.0240316	-0.0501187	0.00220249	0.862102	Employment history	Sociodemographics	22616#1	0.412908	-0.0286304	-0.0551031	-0.0022159
Toxic erythema	-0.146358	-0.295911	0.00910692	0.862102	dermatologic	Disease Diagnoses	41270#695.1	0.412908	-0.178186	-0.34334	-0.0145395
Electrolyte imbalance	0.0783003	-0.0260724	0.185471	0.930634	endocrine/metabolic	Disease Diagnoses	41270#276.1	0.412908	0.109073	0.00760998	0.20924
Macular degeneration (senile) of retina NOS	0.021372	-0.00641205	0.0493419	0.919098	sense organs	Disease Diagnoses	41270#362.29	0.414164	0.0297217	0.00210259	0.0572659
Large cell lymphoma	-0.0481395	-0.11381	0.0186344	0.930634	neoplasms	Disease Diagnoses	41270#202.24	0.414164	-0.0734463	-0.14182	-0.00545115
Age at last live birth	-0.00248988	-0.00801827	0.00303851	0.974233	Female-specific factors	Sociodemographics	2764	0.414164	-0.00594823	-0.0114662	-0.00043023
Hearing aid user	0.0041876	-0.0160227	0.0244884	0.985633	Hearing	health and medical history	3393	0.414164	0.0218288	0.00158864	0.0420346
Tobacco use disorder	0.00237639	-0.0116762	0.0164724	0.988901	mental disorders	Disease Diagnoses	41270#318	0.414164	0.015121	0.0010807	0.0291438
GERD	0.000426743	-0.0125385	0.0134276	0.996844	digestive	Disease Diagnoses	41270#530.11	0.416984	0.0139369	0.000964966	0.0268946
Cataract	-0.00597585	-0.0186933	0.00677159	0.974233	sense organs	Disease Diagnoses	41270#366	0.417883	-0.0137261	-0.0265185	-0.000946234
Mental health problems ever diagnosed by a professional: Bulimia nervosa	0.0555631	-0.0546832	0.168974	0.974233	Mental distress	Cognition and Mental health	20544#12	0.417883	0.114741	0.00710041	0.220997
Sensitivity / hurt feelings	-0.00157279	-0.00866835	0.00552139	0.984456	Mental health	Cognition and Mental health	1950	0.417883	0.00761578	0.000518746	0.0147136
Job code - historical: Architects	-0.071647	-0.143381	0.0013974	0.850857	Employment history	Sociodemographics	22617#2431	0.422007	-0.080366	-0.155736	-0.00544335
Hyposmolality and/or hyponatremia	-0.0144017	-0.0427675	0.0141598	0.974233	endocrine/metabolic	Disease Diagnoses	41270#276.12	0.422007	-0.0307662	-0.0595623	-0.00204484
Recent medication for bronchiectasis	-0.00805921	-0.156779	0.140626	0.996844	Medical information	health and medical history	22174	0.422851	-0.159567	-0.310242	-0.0108835
Job coding: museum attendant, cloakroom attendant	0.67733	0.138785	1.29104	0.788979	Employment history	Sociodemographics	22601#92493190	0.426725	0.433945	0.0106803	0.82368
BK VP1 antigen for Human Polyomavirus BKV	-0.00784046	-0.0321111	0.0164302	0.97781	Infectious Disease Antigens	Biomarkers	23026	0.426725	-0.0261998	-0.0508124	-0.00158712
Acute periodontitis	-0.174092	-0.327094	-0.0148313	0.820485	digestive	Disease Diagnoses	41270#523.31	0.428898	-0.18069	-0.351594	-0.0114155
Chronic pancreatitis	0.0588425	-0.020546	0.139841	0.930634	digestive	Disease Diagnoses	41270#577.2	0.428898	0.0820578	0.00431316	0.159078
Extrinsic allergic alveolitis	-0.0962258	-0.267026	0.0823325	0.959511	respiratory	Disease Diagnoses	41270#500.1	0.428898	-0.196702	-0.382499	-0.0126819
Workplace very noisy: Rarely/never	-0.000920609	-0.0168248	0.0149497	0.996844	Employment history	Sociodemographics	22606#0	0.428898	-0.0168262	-0.0326875	-0.000953726
Manic/hyper symptoms: I was more creative or had more ideas than usual	-0.0318604	-0.0724908	0.00906122	0.910782	Mental health	Cognition and Mental health	6156#14	0.430203	-0.0436607	-0.0849634	-0.00250516
EA-D antigen for Epstein-Barr Virus	0.012806	-0.0113621	0.036974	0.970885	Infectious Disease Antigens	Biomarkers	23006	0.432601	0.0259031	0.00139309	0.0504132
Non-Hodgkins lymphoma	-0.0116592	-0.0570356	0.0342358	0.97781	neoplasms	Disease Diagnoses	41270#202.2	0.432601	-0.0488133	-0.0951029	-0.0027102
Varicose veins of lower extremity	0.030009	0.00997231	0.0501414	0.582986	circulatory system	Disease Diagnoses	41270#454.1	0.433861	0.0207609	0.000928799	0.0405548
Degenerative disease of the spinal cord	-0.0622277	-0.104	-0.020016	0.583175	neurological	Disease Diagnoses	41270#334	0.433861	-0.0453179	-0.0886765	-0.00212553
Job coding: office manager, account/payrolls manager, administration manager, litigation/solicitor's office manager	0.0714923	0.00892558	0.135045	0.820485	Employment history	Sociodemographics	22601#11523251	0.433861	0.0640927	0.0031172	0.124663
Job code - historical: Office managers	0.0714923	0.00892558	0.135045	0.820485	Employment history	Sociodemographics	22617#1152	0.433861	0.0640927	0.0031172	0.124663
Cysts of oral soft tissues	-0.340012	-0.648026	-0.00583828	0.820485	digestive	Disease Diagnoses	41270#528.4	0.433861	-0.392097	-0.767017	-0.0180848
Job coding: gaming club/casino inspector	-0.41102	-0.854432	0.0850478	0.862102	Employment history	Sociodemographics	22601#35663193	0.433861	-0.589621	-1.14338	-0.0284707
Job code - historical: Farm managers	0.137819	-0.024259	0.306724	0.88827	Employment history	Sociodemographics	22617#1211	0.433861	0.159001	0.00498717	0.30977
Job involves heavy manual or physical work	0.00729888	-0.00207155	0.0166693	0.910782	Employment	Sociodemographics	816	0.433861	0.00982864	0.000462753	0.0191945
Job coding: ship's engineer, ship's purser	-0.104392	-0.259941	0.0576001	0.952216	Employment history	Sociodemographics	22601#35132648	0.433861	-0.177426	-0.347397	-0.00904729
Primary thrombocytopenia	-0.0440404	-0.12549	0.0391206	0.966498	hematopoietic	Disease Diagnoses	41270#287.31	0.433861	-0.0889881	-0.173955	-0.00458391
Job code - historical: Security guards and related occupations	-0.0533644	-0.172222	0.0691457	0.974762	Employment history	Sociodemographics	22617#9241	0.433861	-0.130702	-0.256079	-0.00643573
Job coding: software professional, analyst-programmer, computer programmer, software analyst or engineer, systems designer or programmer	-0.0151213	-0.0503218	0.0203606	0.975963	Employment history	Sociodemographics	22601#21323059	0.433861	-0.0371914	-0.0728621	-0.00163267
Job code - historical: Software professionals	-0.0151213	-0.0503218	0.0203606	0.975963	Employment history	Sociodemographics	22617#2132	0.433861	-0.0371914	-0.0728621	-0.00163267
Summed days activity	-0.0013593	-0.00508942	0.00237082	0.97781	MET Scores	Lifestyle	22033	0.433861	0.00389912	0.000164505	0.00763373
Job coding: higher education teaching professional, university lecturer/professor (including college/university head/vice chancellor)	0.0124057	-0.028658	0.0538822	0.97781	Employment history	Sociodemographics	22601#23113399	0.433861	0.0427252	0.00178667	0.0835007
Job coding: electronic engineer (maintenance), alarm engineer, office equipment engineer	-0.0407533	-0.186621	0.110647	0.97781	Employment history	Sociodemographics	22601#52492949	0.433861	0.15387	0.00642157	0.298283
Number of things worried about during worst period of anxiety	0.00170527	-0.0201708	0.0235678	0.996844	Anxiety	Cognition and Mental health	20543	0.433861	0.0229413	0.00113018	0.044765
Felt very upset when reminded of stressful experience in past month	0.000839567	-0.011267	0.0129462	0.996844	Traumatic events	Cognition and Mental health	20498	0.433861	0.0127309	0.000619818	0.0248419
Illnesses of mother: Severe depression	0.000485789	-0.0138677	0.0148845	0.996844	Family history	health and medical history	20110#12	0.437192	0.0149154	0.000563398	0.0292493
Leisure/social activities: Religious group	-0.000116315	-0.0100889	0.00987375	0.997811	Social support	Cognition and Mental health	6160#3	0.437192	-0.0103919	-0.0203884	-0.000402573
Job coding: social science researcher, anthropologist, sociologist, archaeologist, behavioural scientist, epidemiologist, government survey officer	-0.0780677	-0.178042	0.0245143	0.91788	Employment history	Sociodemographics	22601#23223027	0.438142	-0.109884	-0.216005	-0.00453042
Cerebral atherosclerosis	-0.0654222	-0.152961	0.0240963	0.930634	circulatory system	Disease Diagnoses	41270#433.12	0.444499	-0.0950418	-0.187309	-0.00341056
Job coding: restaurant or catering manager, restaurateur; canteen manager; takeaway food shop manager	0.0563111	-0.0306123	0.145147	0.952523	Employment history	Sociodemographics	22601#12233383	0.444499	0.0873755	0.00227158	0.171645
Job code - historical: Restaurant and catering managers	0.0563111	-0.0306123	0.145147	0.952523	Employment history	Sociodemographics	22617#1223	0.444499	0.0873755	0.00227158	0.171645
Pork intake	-0.00313629	-0.00985193	0.00357934	0.974233	Diet	Lifestyle	1389	0.444499	-0.00695525	-0.0136748	-0.000235667
Congenital anomalies of breast	0.082184	-0.162887	0.343217	0.97781	genitourinary	Disease Diagnoses	41270#612.3	0.444499	0.241642	0.00335741	0.471528
Recent restlessness	0.00123671	-0.0169728	0.0194462	0.996844	Anxiety	Cognition and Mental health	20516	0.444499	0.0187961	0.000607712	0.0369845
Atherosclerosis of aorta	0.0153012	-0.0607537	0.0928326	0.985633	circulatory system	Disease Diagnoses	41270#440.9	0.447354	0.0776942	0.00188372	0.152836
Feelings of tiredness during worst episode of depression	0.00919596	-0.0127148	0.0310355	0.975963	Depression	Cognition and Mental health	20449	0.450034	0.0225867	0.00061686	0.044587
Diaphragmatic hernia	0.00755955	-0.00386871	0.0190137	0.949417	digestive	Disease Diagnoses	41270#550.2	0.453826	0.0116899	0.00028026	0.0230896
Basophill percentage	-0.00243906	-0.0058992	0.00102107	0.930634	Blood count	Biomarkers	30220	0.458801	0.00353756	7.6516e-05	0.0069986
Rupture of tendon, nontraumatic	-0.0547083	-0.146009	0.038748	0.95426	musculoskeletal	Disease Diagnoses	41270#727.6	0.458841	-0.0976424	-0.193556	-0.00242139
CMV seropositivity for Human Cytomegalovirus	-0.0568504	-0.107039	-0.00679322	0.820485	Infectious Diseases	Biomarkers	23054	0.459228	-0.051731	-0.102469	-0.00103476
Diplopia and disorders of binocular vision	-0.058654	-0.117032	0.000596206	0.846048	sense organs	Disease Diagnoses	41270#368.2	0.459228	-0.0619271	-0.122766	-0.00140071
How are people in household related to participant: Other related	0.0420298	-0.00537921	0.0900057	0.862102	Household	Sociodemographics	6141#7	0.461688	0.0474037	0.000715243	0.0938495
Abdominal hernia	0.0354283	-0.0261146	0.0979323	0.957838	digestive	Disease Diagnoses	41270#550	0.461688	0.0617389	0.000905676	0.122152
Attendance/disability/mobility allowance	0.00141834	-0.0135615	0.0163487	0.996844	Other sociodemographic factors	Sociodemographics	6146#100	0.463488	-0.0151782	-0.0300999	-0.000236464
Known or suspected fetal abnormality affecting management of mother	-0.038344	-0.0783616	0.00199822	0.862102	pregnancy complications	Disease Diagnoses	41270#655	0.47158	-0.0413155	-0.082266	-0.000498812
Creatinine	0.000202825	-0.00260391	0.00300956	0.996844	Blood biochemistry	Biomarkers	30700	0.47158	-0.00283827	-0.00564624	-3.02984e-05
Poisoning by agents primarily affecting the cardiovascular system	0.106633	-0.0151289	0.232207	0.862454	injuries & poisonings	Disease Diagnoses	41270#972	0.472265	0.117387	0.000273193	0.232727
Abnormal reflex	-0.00511622	-0.385356	0.415318	0.997811	neurological	Disease Diagnoses	41270#350.5	0.483693	-0.414277	-0.825909	-0.00330853
Chronic pulmonary heart disease	0.044684	-0.0751331	0.168228	0.97781	circulatory system	Disease Diagnoses	41270#415.2	0.483951	0.117481	-0.000619861	0.233792
Ever used hormone-replacement therapy (HRT)	0.0086283	-0.00186024	0.0191207	0.900369	Female-specific factors	Sociodemographics	2814	0.490566	0.0104601	-1.55049e-05	0.020935
E7 antigen for Human Papillomavirus type-16	0.0120964	-0.0122852	0.0364781	0.974233	Infectious Disease Antigens	Biomarkers	23031	0.495664	0.0246082	-0.000119183	0.0493356
Job coding: jewellery maker	-0.389298	-0.766278	0.0304258	0.862102	Employment history	Sociodemographics	22601#54952915	0.497415	-0.473039	-0.945722	0.0015828
Job coding: painter, calligrapher, portrait engraver, art restorer	0.0417914	-0.190004	0.288031	0.988901	Employment history	Sociodemographics	22601#34113147	0.497415	0.223802	-0.0050522	0.445065
Breathing problems responsible for leaving job: No	-0.0251295	-0.0538414	0.00376723	0.862102	Employment history	Sociodemographics	22619#0	0.49786	-0.0289071	-0.058093	0.000207252
Lordosis (acquired)	0.167325	-0.0638534	0.412467	0.930634	musculoskeletal	Disease Diagnoses	41270#737.2	0.49786	0.213384	-0.00497597	0.424918
Poisoning by agents primarily acting on the smooth and skeletal muscles and respiratory system	0.181749	-0.0720621	0.452415	0.930634	injuries & poisonings	Disease Diagnoses	41270#975	0.49786	0.231713	-0.00600967	0.460882
Attendance/disability/mobility allowance: Disability living allowance	-0.00143618	-0.0185201	0.0157152	0.996844	Other sociodemographic factors	Sociodemographics	6146#2	0.50257	0.0168908	-0.000204768	0.0339588
Pancreatic cancer	-0.0631469	-0.121576	-0.00384758	0.820485	neoplasms	Disease Diagnoses	41270#157	0.506022	-0.0599872	-0.120965	0.000674926
Blood clot, DVT, bronchitis, emphysema, asthma, rhinitis, eczema, allergy diagnosed by doctor: Blood clot in the leg (DVT)	0.00753196	-0.0165658	0.0317702	0.97781	Medical conditions	health and medical history	6152#5	0.506648	-0.0238287	-0.0480429	0.000331701
Malignant neoplasm of other and ill-defined sites within the digestive organs and peritoneum	0.00147916	-0.0225889	0.0256863	0.996844	neoplasms	Disease Diagnoses	41270#159	0.506648	0.0237023	-0.00039322	0.0477409
Fracture of unspecified bones	-0.116145	-0.20544	-0.0247819	0.698001	injuries & poisonings	Disease Diagnoses	41270#809	0.510995	-0.0939039	-0.189814	0.00130578
Maternal smoking around birth	0.00638593	-0.00167427	0.0144527	0.910782	Early life factors	Sociodemographics	1787	0.511185	0.00791315	-0.000148079	0.0159721
Polyneuropathy due to drugs	-0.182715	-0.321848	-0.0384657	0.698001	mental disorders	Disease Diagnoses	41270#316.1	0.513438	-0.151607	-0.306948	0.00226741
Particulate matter air pollution (pm2.5); 2010	0.00433183	0.000830019	0.00783364	0.768647	Residential air pollution	Sociodemographics	24006	0.513438	0.00343297	-7.10987e-05	0.00693704
Cholesterol	-0.00669213	-0.0101235	-0.00326073	0.179027	Blood biochemistry	Biomarkers	30690	0.518122	0.00335034	-8.25248e-05	0.0067832
Worked with paints, thinners or glues: Rarely/never	-0.0224359	-0.0544732	0.00936801	0.930634	Employment history	Sociodemographics	22613#0	0.518122	-0.0306091	-0.062115	0.000985296
Phobia	-0.038512	-0.0935454	0.0172899	0.930634	mental disorders	Disease Diagnoses	41270#300.13	0.518122	-0.0550072	-0.111814	0.0015214
Job coding: plasterer	0.19541	-0.134058	0.553734	0.957838	Employment history	Sociodemographics	22601#53212552	0.518122	0.290261	-0.0151661	0.579865
Job code - historical: Plasterers	0.19541	-0.134058	0.553734	0.957838	Employment history	Sociodemographics	22617#5321	0.518122	0.290261	-0.0151661	0.579865
Behcet's syndrome	-0.168115	-0.500098	0.194317	0.974233	musculoskeletal	Disease Diagnoses	41270#711.3	0.518122	-0.370996	-0.751336	0.00748091
Self-harmed in past year	-0.034481	-0.135659	0.0687373	0.97781	Self-harm behaviours	Cognition and Mental health	20481	0.518122	-0.0998555	-0.203234	0.00257806
Balanoposthitis	-0.0204805	-0.12331	0.0850852	0.985633	genitourinary	Disease Diagnoses	41270#601.4	0.518122	0.100561	-0.0034223	0.203214
Total protein	-0.0014867	-0.00513008	0.00215668	0.975963	Blood biochemistry	Biomarkers	30860	0.519114	-0.00353433	-0.00718092	0.000112268
Complications of in utero procedures	0.217272	-0.0901059	0.54969	0.930634	pregnancy complications	Disease Diagnoses	41270#679	0.521151	0.272015	-0.0144848	0.547362
Cancer of bronchus; lung	0.0174853	-0.0171786	0.052447	0.974233	neoplasms	Disease Diagnoses	41270#165.1	0.521151	0.0333094	-0.00118607	0.06768
Workplace very dusty: Rarely/never	-0.00899892	-0.0310004	0.0129066	0.975963	Employment history	Sociodemographics	22609#0	0.522442	-0.0211094	-0.04294	0.000756089
Job code - historical: Social science researchers	-0.0695041	-0.164193	0.0275166	0.930634	Employment history	Sociodemographics	22617#2322	0.526649	-0.095955	-0.195895	0.00326993
Helminthiases	-0.281529	-0.580803	0.0426961	0.862102	infectious diseases	Disease Diagnoses	41270#134	0.526913	-0.343839	-0.701374	0.0115245
Average weekly beer plus cider intake	0.00710886	-0.00134523	0.015563	0.882387	Alcohol	Lifestyle	1588	0.526913	0.00814219	-0.000329261	0.0166136
Myocardial infarction	0.0106967	-0.0059158	0.0273691	0.952523	circulatory system	Disease Diagnoses	41270#411.2	0.527035	0.0159193	-0.000665851	0.0324809
Job coding: other sales occupations including bill poster, ticket checker	-0.0800403	-0.234697	0.0810175	0.974233	Employment history	Sociodemographics	22601#92593346	0.528531	-0.159007	-0.32544	0.00575942
Job coding: security guard/officer, night watchman, store detective, private detective, bodyguard, gateman, door keeper, cctv operator, patrolman	-0.0505067	-0.171322	0.0740904	0.975963	Employment history	Sociodemographics	22601#92413455	0.529232	-0.12137	-0.248651	0.00473114
Cough on most days	-0.00729914	-0.0267536	0.0122247	0.97781	Medical information	health and medical history	22502	0.529232	-0.0188368	-0.0385205	0.000818753
Hyperemesis gravidarum	0.057723	-0.122782	0.246614	0.97781	pregnancy complications	Disease Diagnoses	41270#643.1	0.529232	0.168047	-0.00933239	0.341384
Ever had prolonged loss of interest in normal activities	-0.00510875	-0.0174525	0.00724256	0.975963	Depression	Cognition and Mental health	20441	0.530552	0.0118272	-0.000544875	0.0241975
Gastritis and duodenitis	0.00542652	-0.00894764	0.0198463	0.97781	digestive	Disease Diagnoses	41270#535	0.530552	0.0137152	-0.00064186	0.028054
HHV-6A seropositivity for Human Herpesvirus-6	0.037502	-0.0206103	0.0952295	0.952523	Infectious Diseases	Biomarkers	23056	0.531958	0.0567594	-0.0025805	0.116388
Chronic venous insufficiency [CVI]	0.110375	0.0131411	0.21002	0.820485	circulatory system	Disease Diagnoses	41270#456	0.534268	0.0887479	-0.0048959	0.181341
Job coding: import agent, export agent, shipping agent	0.151168	-0.0369715	0.348584	0.910782	Employment history	Sociodemographics	22601#35363269	0.535375	0.168333	-0.0106175	0.342985
Job code - historical: Importers, exporters	0.151168	-0.0369715	0.348584	0.910782	Employment history	Sociodemographics	22617#3536	0.535375	0.168333	-0.0106175	0.342985
Degeneration of intervertebral disc	0.00713624	-0.0235607	0.0380664	0.98389	musculoskeletal	Disease Diagnoses	41270#722.6	0.536132	0.0290878	-0.00156232	0.0596401
Number of vehicles in household	-0.00169233	-0.00806904	0.00468439	0.97781	Household	Sociodemographics	728	0.538318	-0.00605383	-0.0124358	0.000328116
Manlignant and unknown neoplasms of brain and nervous system	-0.0403111	-0.151189	0.073765	0.97781	neoplasms	Disease Diagnoses	41270#191	0.538318	-0.109825	-0.22613	0.00549907
Job code - historical: Mobile machine drivers and operatives n.e.c.	0.0739408	-0.130933	0.290044	0.97781	Employment history	Sociodemographics	22617#8229	0.54039	0.187011	-0.0132822	0.381639
Job coding: town planner, development officer	-0.181789	-0.306159	-0.0532874	0.602256	Employment history	Sociodemographics	22601#24323289	0.541295	-0.13004	-0.268356	0.00705498
Job code - historical: Town planners	-0.181789	-0.306159	-0.0532874	0.602256	Employment history	Sociodemographics	22617#2432	0.541295	-0.13004	-0.268356	0.00705498
Age hay fever, rhinitis or eczema diagnosed	0.00204617	-0.0052191	0.00931144	0.97781	Medical conditions	health and medical history	3761	0.541295	0.00690942	-0.000406046	0.0142249
Loneliness, isolation	-0.00847616	-0.0175217	0.000582306	0.862102	Mental health	Cognition and Mental health	2020	0.545273	0.00853005	-0.000533154	0.0175881
Cancer of the mouth floor	-0.199255	-0.436382	0.0531845	0.910542	neoplasms	Disease Diagnoses	41270#145.5	0.545273	-0.255191	-0.527144	0.013992
Pyelonephritis	0.0269164	-0.0181517	0.0724959	0.95426	genitourinary	Disease Diagnoses	41270#590	0.54779	0.0418822	-0.00280017	0.0863474
EBNA-1 antigen for Epstein-Barr Virus	0.0133519	-0.0111324	0.0378362	0.959982	Infectious Disease Antigens	Biomarkers	23004	0.549461	-0.0233019	-0.0481346	0.00153079
Fracture of unspecified part of femur	0.0661391	-0.0297416	0.164371	0.930634	injuries & poisonings	Disease Diagnoses	41270#800.2	0.554292	0.0872322	-0.006576	0.179973
Hemoglobinuria	-0.306647	-0.719054	0.153779	0.930634	hematopoietic	Disease Diagnoses	41270#285.8	0.554292	-0.470232	-0.970399	0.0314757
Hammer toe (acquired)	0.0278974	-0.0143648	0.0706041	0.952216	musculoskeletal	Disease Diagnoses	41270#735.21	0.554292	0.0389073	-0.00298176	0.0806092
Symptomatic menopause	0.0754748	-0.0773144	0.234312	0.974233	genitourinary	Disease Diagnoses	41270#627.2	0.554292	0.137523	-0.0115039	0.283623
Ease of skin tanning	-0.00231288	-0.00858406	0.0039583	0.97781	Sun exposure	Lifestyle	1727	0.554292	-0.00584456	-0.0121145	0.000425348
Job coding: air traffic controller, flight planner, flight dispatcher	0.0836442	-0.143947	0.32499	0.97781	Employment history	Sociodemographics	22601#35112639	0.554292	0.203466	-0.0177543	0.41738
Job code - historical: Air traffic controllers	0.0836442	-0.143947	0.32499	0.97781	Employment history	Sociodemographics	22617#3511	0.554292	0.203466	-0.0177543	0.41738
Substances taken for depression: Drugs or alcohol (more than once)	0.00760821	-0.0157218	0.0310563	0.97781	Depression	Cognition and Mental health	20546#4	0.554292	0.0216569	-0.00160465	0.0448743
Impaired fasting glucose	0.00958198	-0.0528703	0.073026	0.988901	endocrine/metabolic	Disease Diagnoses	41270#250.41	0.554292	0.0579342	-0.00448819	0.11992
Disorders of the globe	0.194964	-0.0262945	0.42894	0.868857	sense organs	Disease Diagnoses	41270#360	0.556833	0.189755	-0.0173026	0.390664
Reticulocyte percentage	0.00437666	0.000893285	0.00786004	0.730136	Blood count	Biomarkers	30240	0.558031	0.00323498	-0.000249554	0.00671952
Professional informed about anxiety	-0.0302243	-0.0521778	-0.00830552	0.648691	Anxiety	Cognition and Mental health	20428	0.558069	-0.0202172	-0.0420235	0.00159353
Job code - historical: Librarians	-0.0241822	-0.0818049	0.0342721	0.975963	Employment history	Sociodemographics	22617#2451	0.558069	-0.0547061	-0.113912	0.00422641
Ever diagnosed with IBS	0.00493484	-0.0124015	0.0223273	0.97781	Digestive health	health and medical history	21024	0.558069	0.0160949	-0.001265	0.0334345
Viral warts & HPV	-0.00105168	-0.0618532	0.0606918	0.997772	infectious diseases	Disease Diagnoses	41270#078	0.558069	-0.0572109	-0.11916	0.00440761
Hyperaldosteronism	0.287609	0.0686688	0.51879	0.705212	endocrine/metabolic	Disease Diagnoses	41270#255.12	0.558294	0.181001	-0.0171862	0.373681
Job coding: laboratory technician	0.0440879	-0.0513827	0.141913	0.974233	Employment history	Sociodemographics	22601#31113086	0.561547	0.0866388	-0.00768204	0.179952
Abnormal serum enzyme levels	-0.0121308	-0.117328	0.0959295	0.996844	digestive	Disease Diagnoses	41270#573.9	0.561547	-0.100258	-0.209279	0.00788039
Peripheral or central vertigo	0.0508401	-0.0154639	0.118259	0.919098	sense organs	Disease Diagnoses	41270#386.2	0.562173	0.0599443	-0.005299	0.124705
Currently (in last 3 months) suffer from abdominal pain	-0.00745907	-0.0200434	0.00514043	0.95426	Digestive health	health and medical history	21035	0.562173	0.0116349	-0.000992968	0.0242577
Cervical cancer	-0.125461	-0.240304	-0.00718643	0.820485	neoplasms	Disease Diagnoses	41270#180.1	0.567463	-0.113596	-0.237971	0.0096637
Pelvic inflammatory disease (PID)	-0.173703	-0.324695	-0.0167258	0.820485	genitourinary	Disease Diagnoses	41270#614.3	0.567463	-0.153501	-0.321537	0.0128007
Proteinuria	0.0727365	-0.0277268	0.175791	0.930634	endocrine/metabolic	Disease Diagnoses	41270#269	0.567463	0.0894475	-0.00865231	0.186378
Period spent working day shifts	-0.100672	-0.190686	-0.0106576	0.820485	Employment history	Sociodemographics	22631	0.569282	-0.0788089	-0.164851	0.00723335
Paralysis/spasm of vocal cords or larynx	0.065944	-0.0355267	0.170057	0.952523	respiratory	Disease Diagnoses	41270#473.3	0.569282	0.090408	-0.00896515	0.188585
Frequency of friend/family visits	-0.00457414	-0.0107641	0.00161587	0.930634	Social support	Cognition and Mental health	1031	0.575361	-0.00564591	-0.011836	0.000544176
Gout	-0.0255129	-0.051381	0.000512646	0.856724	endocrine/metabolic	Disease Diagnoses	41270#274.1	0.576236	-0.0239738	-0.0503153	0.00230579
JC VP1 antigen for Human Polyomavirus JCV	-0.00101237	-0.0254093	0.0233845	0.996844	Infectious Disease Antigens	Biomarkers	23027	0.576236	0.0225345	-0.0022077	0.0472768
Job code - historical: Elementary security occupations n.e.c.	0.287499	0.0895571	0.495473	0.611576	Employment history	Sociodemographics	22617#9249	0.579355	0.160569	-0.0183445	0.335128
Histology of cancer tumour: Superficial spreading melanoma	-0.0109487	-0.0552789	0.0338772	0.97939	Cancer register	health and medical history	40011#8743	0.579355	-0.0408712	-0.0859904	0.00406541
Other acute and subacute forms of ischemic heart disease	0.00620475	-0.0359133	0.0487669	0.988901	circulatory system	Disease Diagnoses	41270#411.9	0.579355	0.0381701	-0.00395648	0.0801083
Noninfectious dermatoses of eyelid	0.45605	0.017725	0.944446	0.853904	sense organs	Disease Diagnoses	41270#371.33	0.583099	0.33232	-0.0454379	0.687368
Other disorders of metabolism	0.0364144	-0.00835962	0.0816923	0.910782	endocrine/metabolic	Disease Diagnoses	41270#277	0.583099	0.0398732	-0.00439202	0.0839262
Job coding: car hirer, skip hire operator, rental operator, sales promoter, film/video renter, money lender	-0.363721	-0.849246	0.189429	0.930634	Employment history	Sociodemographics	22601#71293344	0.583099	-0.552229	-1.15717	0.0584492
Job code - historical: Sales related occupations n.e.c.	0.0279061	-0.0354479	0.0922686	0.975963	Employment history	Sociodemographics	22617#7129	0.583099	0.0564861	-0.00626014	0.118804
Length of time at current address	0.00114607	-0.00203383	0.00432596	0.97781	Household	Sociodemographics	699	0.583099	-0.00287731	-0.00605778	0.000303159
Bipolar	0.00733278	-0.0482182	0.0636668	0.988901	mental disorders	Disease Diagnoses	41270#296.1	0.583099	0.0499002	-0.00557883	0.105034
Disorders involving the immune mechanism	-0.0115906	-0.259492	0.252828	0.996844	endocrine/metabolic	Disease Diagnoses	41270#279	0.583099	-0.238075	-0.502434	0.0233343
Job coding: electrical engineer	0.25463	0.0202935	0.503277	0.820485	Employment history	Sociodemographics	22601#21232680	0.588232	0.189731	-0.0245316	0.397158
Ever physically dependent on alcohol	-0.0822579	-0.171616	0.00766792	0.862102	Addictions	Cognition and Mental health	20404	0.588443	-0.0842248	-0.178385	0.00924763
Year job started	-0.00242953	-0.00692779	0.00206874	0.964661	Employment history	Sociodemographics	22602	0.588443	-0.004054	-0.00857258	0.000464574
Other complications of the puerperium NEC	-0.0296457	-0.160148	0.105178	0.984456	pregnancy complications	Disease Diagnoses	41270#674	0.588443	-0.121923	-0.258504	0.0133698
How are people in household related to participant: Husband, wife or partner	0.000587109	-0.00730065	0.00846725	0.996844	Household	Sociodemographics	6141#1	0.588443	-0.00706663	-0.0149439	0.000813489
Job coding: dancer, ballet dancer, dance instructor, choreographer	0.0548333	-0.189074	0.314685	0.984456	Employment history	Sociodemographics	22601#34143169	0.591967	0.211995	-0.0289223	0.444931
Job code - historical: Dancers and choreographers	0.0548333	-0.189074	0.314685	0.984456	Employment history	Sociodemographics	22617#3414	0.591967	0.211995	-0.0289223	0.444931
Strabismus and other disorders of binocular eye movements	-0.154998	-0.350356	0.0506606	0.91788	sense organs	Disease Diagnoses	41270#378	0.593882	-0.193957	-0.412289	0.0219644
Job code - historical: Elementary sales occupations n.e.c.	-0.0527661	-0.188021	0.0873152	0.975963	Employment history	Sociodemographics	22617#9259	0.593882	-0.127199	-0.270328	0.0145498
Red blood cell (erythrocyte) distribution width	0.00290447	-0.000534998	0.00634394	0.882387	Blood count	Biomarkers	30070	0.594767	-0.00306625	-0.00650684	0.000374339
Job coding: rail transport/traffic manager, haulage contractor/manager, shipping manager, railway station manager	-0.0918785	-0.318398	0.14862	0.975963	Employment history	Sociodemographics	22601#11612671	0.59649	-0.219925	-0.467998	0.0252907
Cystatin C	0.00224682	-0.000911504	0.00540515	0.930634	Blood biochemistry	Biomarkers	30720	0.596791	-0.00280983	-0.00596927	0.000349605
Disorders of calcium/phosphorus metabolism	-0.0214805	-0.0615755	0.0190176	0.968495	endocrine/metabolic	Disease Diagnoses	41270#275.5	0.596791	-0.036318	-0.077244	0.0044562
Alkaline phosphatase	0.00345502	3.63601e-05	0.00687367	0.828547	Blood biochemistry	Biomarkers	30610	0.597665	0.00303012	-0.000389886	0.00645012
Peripheral retinal degenerations	-0.0855252	-0.21121	0.0442976	0.94379	sense organs	Disease Diagnoses	41270#362.6	0.597665	-0.118937	-0.253527	0.0143943
Systolic blood pressure, automated reading	0.000753702	-0.00250375	0.00401116	0.98389	Blood pressure	Physical measures	4080	0.597665	0.00289095	-0.00036774	0.00614964
Recent feelings of foreboding	0.00177758	-0.0142192	0.0177744	0.996844	Anxiety	Cognition and Mental health	20512	0.597665	0.0141914	-0.00180283	0.0301857
Cellulitis and abscess of leg, except foot	0.020923	-0.00221883	0.0441941	0.862102	dermatologic	Disease Diagnoses	41270#681.5	0.599152	0.0203226	-0.00268258	0.0432757
Number of live births	0.00482158	-0.00370663	0.0133498	0.957838	Female-specific factors	Sociodemographics	2734	0.599152	0.00752854	-0.00099242	0.0160495
Doctor diagnosed asthma	-0.00415396	-0.0242018	0.0159696	0.985633	Medical information	health and medical history	22127	0.599152	-0.0178885	-0.0381333	0.00232553
Manic/hyper symptoms: I was more active than usual	-0.0191869	-0.0495214	0.0112523	0.952523	Mental health	Cognition and Mental health	6156#11	0.59958	-0.0269781	-0.0575644	0.00354945
Current employment status: In paid employment or self-employed	-0.005732	-0.0141857	0.00272145	0.935076	Employment	Sociodemographics	6142#1	0.603445	-0.00743767	-0.0158932	0.00101766
Job code - historical: Electrical/electronics engineers n.e.c.	0.0440301	-0.0435295	0.133529	0.974233	Employment history	Sociodemographics	22617#5249	0.603445	0.075482	-0.0107243	0.160821
How are people in household related to participant: Mother and/or father	-0.0114754	-0.0373471	0.0145584	0.974762	Household	Sociodemographics	6141#4	0.603445	-0.0229608	-0.0491042	0.00311855
Recent poor appetite or overeating	-0.00449757	-0.0200379	0.0110428	0.97781	Depression	Cognition and Mental health	20511	0.603445	0.0137006	-0.00185266	0.0292538
Degenerative skin conditions and other dermatoses	-0.00970235	-0.469153	0.509527	0.997772	dermatologic	Disease Diagnoses	41270#702	0.603445	-0.444769	-0.947274	0.0580717
Relative age of first facial hair	-0.0111852	-0.0239939	0.00162347	0.862102	Male-specific factors	Sociodemographics	2375	0.603597	-0.0112704	-0.0241009	0.00156014
Inflammatory and toxic neuropathy	0.0237828	-0.0152926	0.0632403	0.95426	neurological	Disease Diagnoses	41270#357	0.603597	0.0340276	-0.00480979	0.0727066
Job coding: demolisher	0.386937	-0.0704862	0.901102	0.910782	Employment history	Sociodemographics	22601#81492537	0.604456	0.339313	-0.0613121	0.7106
Cancer of larynx, pharynx, nasal cavities	-0.0825715	-0.309403	0.158177	0.97781	neoplasms	Disease Diagnoses	41270#149	0.604456	-0.216823	-0.465174	0.0286788
Longest period of unenthusiasm / disinterest	-0.00294936	-0.0142619	0.00836318	0.97781	Mental health	Cognition and Mental health	5375	0.604456	-0.00979572	-0.0209885	0.00139705
Other symptoms referable to back	0.0389022	-0.135655	0.221464	0.984456	musculoskeletal	Disease Diagnoses	41270#724.8	0.604456	0.149981	-0.023258	0.319185
Felt distant from other people in past month	-0.00343917	-0.0208879	0.0140096	0.985633	Traumatic events	Cognition and Mental health	20496	0.604456	0.0152713	-0.00217513	0.0327177
Job code - historical: Road construction operatives	0.276526	0.0491318	0.517216	0.788979	Employment history	Sociodemographics	22617#8142	0.606357	0.177863	-0.0286642	0.378128
Spondylosis without myelopathy	-0.00133117	-0.023393	0.0208468	0.996844	musculoskeletal	Disease Diagnoses	41270#721.1	0.606357	0.0192908	-0.00281257	0.0413466
Other disorders of prostate	0.0051557	-0.0447609	0.0556911	0.996844	genitourinary	Disease Diagnoses	41270#602	0.60728	0.043577	-0.00650297	0.0934003
Job coding: shop fitter, office fitter	0.34199	-0.149146	0.900134	0.952216	Employment history	Sociodemographics	22601#53152557	0.608842	0.367087	-0.0715973	0.770362
Corneal opacity and other disorders of cornea	-0.0183611	-0.116278	0.0820312	0.987989	sense organs	Disease Diagnoses	41270#364	0.608842	-0.0878796	-0.189313	0.0127642
Localized superficial swelling, mass, or lump	0.110719	-0.0312276	0.257859	0.919098	dermatologic	Disease Diagnoses	41270#687.2	0.610265	0.11809	-0.0190031	0.252814
IE1A antigen for Human Herpesvirus-6	0.0206801	-0.00374364	0.0451038	0.882387	Infectious Disease Antigens	Biomarkers	23010	0.612428	0.0214701	-0.00330527	0.0462456
Dermatophytosis of nail	0.0875273	-0.0842602	0.267017	0.974233	infectious diseases	Disease Diagnoses	41270#110.11	0.612428	0.143861	-0.0239196	0.307976
Job coding: playgroup or playschool leader or assistant	-0.113049	-0.201759	-0.0223265	0.727345	Employment history	Sociodemographics	22601#61233408	0.612642	-0.0817615	-0.176647	0.0124715
Job code - historical: Playgroup leaders/assistants	-0.113049	-0.201759	-0.0223265	0.727345	Employment history	Sociodemographics	22617#6123	0.612642	-0.0817615	-0.176647	0.0124715
Years since last breast cancer screening / mammogram	-0.00883071	-0.0211465	0.0034851	0.930634	Female-specific factors	Sociodemographics	2684	0.612642	-0.0106313	-0.0229349	0.00167232
Major depressive disorder	-0.00993293	-0.10342	0.0858038	0.996844	mental disorders	Disease Diagnoses	41270#296.22	0.614458	0.0808595	-0.0133545	0.174019
Multiple myeloma	-0.0447674	-0.109051	0.0205715	0.930634	neoplasms	Disease Diagnoses	41270#204.4	0.615966	-0.0573274	-0.124019	0.00898867
Atrial fibrillation and flutter	0.0158515	-0.000976744	0.0327409	0.862102	circulatory system	Disease Diagnoses	41270#427.2	0.616591	0.0144412	-0.00233976	0.0311984
Other disorders of ear	0.0790874	-0.121919	0.290714	0.975963	sense organs	Disease Diagnoses	41270#388	0.616591	0.167067	-0.0295097	0.358308
Hydrocephalus	-0.0632797	-0.131552	0.00619042	0.862102	neurological	Disease Diagnoses	41270#331.1	0.61746	-0.0612132	-0.132594	0.00973578
Job code - historical: Customer care occupations	0.0562377	0.00517215	0.107946	0.820485	Employment history	Sociodemographics	22617#7212	0.621008	0.0428355	-0.00730015	0.092723
Job coding: biologist, botanist, entomologist, zoologist, ecologist, microbiologist/pathologist/virologist/geneticist (not medically qualified)	-0.0549282	-0.131835	0.023496	0.930634	Employment history	Sociodemographics	22601#21123021	0.621008	-0.0684596	-0.148643	0.011205
Infertility, female	0.0452209	-0.0271998	0.118923	0.952523	genitourinary	Disease Diagnoses	41270#626.8	0.621008	0.0608841	-0.0105113	0.131753
Eustachian tube disorders	-0.0323354	-0.162022	0.101731	0.97939	sense organs	Disease Diagnoses	41270#381.2	0.621008	-0.116067	-0.252038	0.0185761
Workplace very cold: Rarely/never	-0.00306402	-0.0217116	0.0155229	0.988901	Employment history	Sociodemographics	22607#0	0.621008	-0.0158832	-0.0344425	0.00269786
Year ended full time education	-0.00142519	-0.00421057	0.00136019	0.974233	Work environment	Sociodemographics	22501	0.621138	-0.00238927	-0.00518734	0.000408797
Thromboangiitis obliterans	-0.156365	-0.637131	0.391422	0.97781	circulatory system	Disease Diagnoses	41270#446.1	0.621138	-0.47919	-1.03479	0.0788864
Disturbance of skin sensation	0.0264869	-0.0070566	0.0603105	0.910782	dermatologic	Disease Diagnoses	41270#687.4	0.622165	0.0282801	-0.00497291	0.0614167
Cancer of bladder	0.0327851	-0.032151	0.0987923	0.974233	neoplasms	Disease Diagnoses	41270#189.2	0.622165	0.0546865	-0.00975749	0.118673
Symptoms and disorders of the joints	-0.0211199	-0.075427	0.0339368	0.975963	musculoskeletal	Disease Diagnoses	41270#741	0.622165	-0.0472374	-0.102853	0.00810379
Recent feelings of tiredness or low energy	0.00332871	-0.00805557	0.014713	0.97781	Depression	Cognition and Mental health	20519	0.622165	0.00971215	-0.00169345	0.0211178
Number of days/week of vigorous physical activity 10+ minutes	-0.000861619	-0.00711092	0.00538768	0.988901	Physical activity	Lifestyle	904	0.622165	0.00533132	-0.000926947	0.0115896
Poisoning by water, mineral, and uric acid metabolism drugs	-0.0714553	-0.206076	0.0679127	0.972505	injuries & poisonings	Disease Diagnoses	41270#974	0.623199	-0.121615	-0.265287	0.0206424
Gastric ulcer	0.0180889	-0.0100191	0.0463912	0.952523	digestive	Disease Diagnoses	41270#531.2	0.627513	0.0236421	-0.00432898	0.0515336
Cystic fibrosis	-0.195924	-0.557825	0.20273	0.974233	respiratory	Disease Diagnoses	41270#499	0.627513	-0.356534	-0.777133	0.0612897
Myasthenia gravis	0.0235972	-0.101993	0.153275	0.987989	neurological	Disease Diagnoses	41270#358.1	0.627513	0.105167	-0.0199761	0.228352
Job coding: routine examiner, tester	0.416402	-0.0431981	0.93312	0.870706	Employment history	Sociodemographics	22601#81332873	0.62937	0.331381	-0.0729346	0.709228
Actions taken following self-harm: Receive help from friends / family / neighbours	-0.00331837	-0.0574342	0.051533	0.996844	Self-harm behaviours	Cognition and Mental health	20554#6	0.629644	0.0456571	-0.00854557	0.0995551
Abnormal findings on exam of gastrointestinal tract/ abdominal area	-0.0383895	-0.0760956	-0.000327747	0.828234	digestive	Disease Diagnoses	41270#564.8	0.633657	-0.0325465	-0.0712343	0.00600483
Disorders of diaphragm	0.0692177	-0.054175	0.196545	0.959511	respiratory	Disease Diagnoses	41270#513.8	0.633755	0.101285	-0.019822	0.220596
Past tobacco smoking	-0.00388443	-0.0104166	0.00264777	0.95426	Smoking	Lifestyle	1249	0.633925	-0.00549068	-0.0120231	0.00104178
Comparative body size at age 10	0.00284784	-0.00370771	0.00940339	0.975963	Early life factors	Sociodemographics	1687	0.633925	-0.00551003	-0.0120634	0.00104335
Satisfaction with bowel habits	0.00344943	-0.00637776	0.0132766	0.97781	Digestive health	health and medical history	21040	0.633925	0.00830413	-0.00156309	0.0181714
Average weekly fortified wine intake	-0.000210218	-0.0135118	0.0130914	0.997811	Alcohol	Lifestyle	1608	0.633925	-0.0112172	-0.0245611	0.00212658
Blood clot, DVT, bronchitis, emphysema, asthma, rhinitis, eczema, allergy diagnosed by doctor: Asthma	0.00012248	-0.0105371	0.010804	0.997811	Medical conditions	health and medical history	6152#8	0.636001	-0.00896171	-0.019644	0.00171163
Frequency of depressed days during worst episode of depression	-0.00292654	-0.0184639	0.0126108	0.987989	Depression	Cognition and Mental health	20439	0.637199	-0.0130258	-0.0285616	0.00251007
High light scatter reticulocyte percentage	0.00610513	0.00262202	0.00958825	0.338842	Blood count	Biomarkers	30290	0.63766	0.00291926	-0.000565047	0.00640357
Job code - historical: Library assistants/clerks	-0.0751473	-0.14656	-0.00243611	0.820485	Employment history	Sociodemographics	22617#4135	0.63766	-0.062405	-0.137451	0.0122097
Cancer of mouth	-0.148919	-0.285236	-0.0076817	0.820485	neoplasms	Disease Diagnoses	41270#145	0.63766	-0.124587	-0.274545	0.0238295
Job coding: other work in these industries: attendant, hand, mate, assistant, handler, loader	-0.179406	-0.362306	0.0125108	0.862102	Employment history	Sociodemographics	22601#91392859	0.63766	-0.170849	-0.37633	0.0321586
Wheeze or whistling in the chest in last year	0.00729493	-0.00124069	0.0158416	0.870706	Breathing	health and medical history	2316	0.63766	0.00710794	-0.00141228	0.015624
Job code - historical: Retail and wholesale managers	-0.0412356	-0.0895833	0.00768725	0.882387	Employment history	Sociodemographics	22617#1163	0.63766	-0.0414518	-0.0911362	0.00801807
Neutrophill percentage	0.00239452	-0.00106544	0.00585449	0.930634	Blood count	Biomarkers	30200	0.63766	0.00288727	-0.00057361	0.00634815
Other and unspecified coagulation defects	-0.0513137	-0.139142	0.0385098	0.957838	hematopoietic	Disease Diagnoses	41270#286.7	0.63766	-0.0763118	-0.168162	0.0148532
Job code - historical: Statutory examiners	-0.108575	-0.363459	0.164444	0.975963	Employment history	Sociodemographics	22617#3566	0.63766	-0.235645	-0.518541	0.0440528
Attendance/disability/mobility allowance: Attendance allowance	0.0262313	-0.0163021	0.0692186	0.953942	Other sociodemographic factors	Sociodemographics	6146#1	0.641142	0.0350401	-0.00716965	0.077059
Job coding: tree surgeon	-0.322207	-0.627045	0.00874247	0.828234	Employment history	Sociodemographics	22601#51192490	0.642308	-0.308055	-0.679805	0.0598574
Cirrhosis of liver without mention of alcohol	0.0130348	-0.0463897	0.0733573	0.984456	digestive	Disease Diagnoses	41270#571.51	0.642308	0.0491114	-0.010203	0.108034
Job coding: builder's labourer, building worker, hod carrier	-0.0978345	-0.200681	0.00769448	0.862102	Employment history	Sociodemographics	22601#91212536	0.642777	-0.0903407	-0.199813	0.018133
Other heart block	0.125814	-0.014809	0.27153	0.862102	circulatory system	Disease Diagnoses	41270#426.25	0.642777	0.11129	-0.024025	0.244338
Retinoschisis and retinal cysts	-0.10755	-0.273099	0.0652653	0.952523	sense organs	Disease Diagnoses	41270#361.2	0.64526	-0.148395	-0.328641	0.0298185
Manifestations of mania or irritability: I was more talkative than usual	0.00144068	-0.0268251	0.0298916	0.996844	Mania	Cognition and Mental health	20548#1	0.645935	0.0233283	-0.00493285	0.0515182
Cerebral degeneration, unspecified	0.0224572	-0.0383267	0.0841787	0.97781	neurological	Disease Diagnoses	41270#331.9	0.647994	0.0498333	-0.0107436	0.110011
Other specified diffuse diseases of connective tissue	-0.056289	-0.261285	0.159906	0.97781	dermatologic	Disease Diagnoses	41270#709.6	0.64917	-0.180699	-0.401148	0.037048
Job code - historical: Assemblers and routine operatives n.e.c.	0.0066421	-0.0512605	0.0653833	0.996844	Employment history	Sociodemographics	22617#8139	0.64917	0.0475205	-0.0103158	0.105001
Atopic/contact dermatitis due to other or unspecified	0.00730568	-0.0240445	0.0388997	0.98389	dermatologic	Disease Diagnoses	41270#939	0.652349	-0.0258959	-0.0574599	0.00557591
Job coding: judge's or barrister's clerk, conveyancer, data protection officer, legal assistant or executive, coroner's officer, land registrar, tribunal member	0.162804	-0.0136882	0.347338	0.862102	Employment history	Sociodemographics	22601#35203279	0.652827	0.135631	-0.0318075	0.299489
Job code - historical: Legal associate professionals	0.162804	-0.0136882	0.347338	0.862102	Employment history	Sociodemographics	22617#3520	0.652827	0.135631	-0.0318075	0.299489
Job coding: library assistant/clerk	-0.126342	-0.284457	0.0385208	0.910782	Employment history	Sociodemographics	22601#41353425	0.652827	-0.141465	-0.314613	0.0299169
Job coding: community worker, day centre officer, youth leader, youth worker, parish worker, bail support officer	0.0279928	-0.0346632	0.0916324	0.974762	Employment history	Sociodemographics	22601#32313110	0.652827	0.0508194	-0.0113838	0.112622
Job code - historical: Youth and community workers	0.0279928	-0.0346632	0.0916324	0.974762	Employment history	Sociodemographics	22617#3231	0.652827	0.0508194	-0.0113838	0.112622
Subarachnoid hemorrhage	0.0287418	-0.0368609	0.0954384	0.975963	circulatory system	Disease Diagnoses	41270#430.1	0.652827	0.0531116	-0.0119988	0.117744
Nausea and vomiting	0.00432323	-0.0119536	0.0206606	0.97781	symptoms	Disease Diagnoses	41270#789	0.652827	0.013327	-0.00293693	0.0295665
Other eye problems	-0.000239353	-0.0100451	0.00958354	0.996844	Eyesight	health and medical history	2227	0.652827	-0.00804624	-0.0178758	0.0017763
Histology of cancer tumour: Carcinoma, NOS	0.0259466	-0.0108357	0.0630643	0.930634	Cancer register	health and medical history	40011#8010	0.653041	0.0297708	-0.00670373	0.0661054
Job coding: cleaner in restaurants, bars, pubs, hotels and other accommodation; chambermaid	0.133301	-0.0468818	0.321984	0.930634	Employment history	Sociodemographics	22601#92333396	0.65372	0.139669	-0.0330152	0.308605
Unspecified erythematous condition	0.021483	-0.0508456	0.095147	0.97781	dermatologic	Disease Diagnoses	41270#695.9	0.659064	0.0584603	-0.0135855	0.129917
Skull and face fracture and other intercranial injury	-0.0148587	-0.051943	0.0225701	0.975963	injuries & poisonings	Disease Diagnoses	41270#819	0.659771	-0.030621	-0.0683044	0.00692992
Hormones and synthetic substitutes causing adverse effects in therapeutic use	0.084842	-0.00211573	0.173727	0.862102	injuries & poisonings	Disease Diagnoses	41270#962.3	0.665281	0.0683467	-0.0163224	0.152183
Other cardiomyopathy	0.233702	-0.0122341	0.495432	0.862102	circulatory system	Disease Diagnoses	41270#425.8	0.665982	0.182119	-0.0462983	0.403283
Von willebrand's disease	-0.130651	-0.307886	0.054944	0.930634	hematopoietic	Disease Diagnoses	41270#286.11	0.665982	-0.157156	-0.35222	0.0355725
Physical violence by partner or ex-partner as an adult	0.00624803	-0.0117823	0.0242784	0.97781	Traumatic events	Cognition and Mental health	20523	0.665982	0.0145637	-0.0034326	0.03256
Cervicalgia	0.00285599	-0.0376072	0.0437309	0.996844	symptoms	Disease Diagnoses	41270#761	0.665982	0.0327288	-0.00778917	0.0730722
Workplace very hot	-0.0104711	-0.0242192	0.00326903	0.919098	Employment history	Sociodemographics	22608#1	0.666602	0.0110983	-0.00264032	0.0248411
Cough	-0.0179926	-0.0472779	0.0115044	0.95426	respiratory	Disease Diagnoses	41270#512.8	0.666602	-0.0239856	-0.0537202	0.00566662
Disorders of lacrimal system	-0.0105055	-0.0512475	0.0306514	0.97781	sense organs	Disease Diagnoses	41270#375	0.666602	-0.0333735	-0.0747551	0.00785154
Workplace very hot	-0.000819541	-0.022539	0.020993	0.996844	Employment history	Sociodemographics	22608#2	0.666602	0.0110983	-0.00264032	0.0248411
Cancer of other lymphoid, histiocytic tissue	-0.0052878	-0.0526563	0.0426472	0.996844	neoplasms	Disease Diagnoses	41270#202	0.666602	-0.0388058	-0.086967	0.00914822
Insomnia	0.306758	-0.0187895	0.659978	0.862102	neurological	Disease Diagnoses	41270#327.4	0.668249	0.232925	-0.0619327	0.514725
Job coding: assembler, machine operator, processor, foreman	0.0400002	-0.0875048	0.171726	0.97781	Employment history	Sociodemographics	22601#81392824	0.668588	0.100895	-0.025243	0.225043
Heating type(s) in home: Solid fuel central heating	0.0427732	-0.0318482	0.118801	0.957838	Household	Sociodemographics	6140#5	0.66938	0.0591275	-0.0146154	0.132278
Cardiac arrest	0.0130634	-0.0347623	0.0614649	0.97781	circulatory system	Disease Diagnoses	41270#427.42	0.66938	0.0383577	-0.00942455	0.0858972
Qualifications: NVQ or HND or HNC or equivalent	0.00278457	-0.00609487	0.0116758	0.97781	Education	Sociodemographics	6138#5	0.672893	0.00712536	-0.00174919	0.0159954
Disease of capillaries	0.0945671	-0.0632091	0.258797	0.95426	circulatory system	Disease Diagnoses	41270#448	0.673003	0.122	-0.0314557	0.272431
Infection of the eye	0.0141854	-0.118507	0.151467	0.996844	sense organs	Disease Diagnoses	41270#369	0.673003	-0.109238	-0.246015	0.0261549
Mental health problems ever diagnosed by a professional: Autism, Asperger's or autistic spectrum disorder	-0.11204	-0.263384	0.0453494	0.930634	Mental distress	Cognition and Mental health	20544#14	0.673961	-0.131073	-0.295447	0.0314782
Pruritus and related conditions	-0.035483	-0.0978495	0.0278777	0.957838	dermatologic	Disease Diagnoses	41270#698	0.673961	-0.0513643	-0.115685	0.0125902
Keyed up or on edge during worst period of anxiety	-0.0244109	-0.0518263	0.00288593	0.862102	Anxiety	Cognition and Mental health	20423	0.675832	-0.0215994	-0.0486283	0.00546858
Blood clot, DVT, bronchitis, emphysema, asthma, rhinitis, eczema, allergy diagnosed by doctor: Hayfever, allergic rhinitis or eczema	-0.00266318	-0.0107778	0.00546003	0.97781	Medical conditions	health and medical history	6152#9	0.675832	-0.00648243	-0.0146093	0.00164079
Purpura and other hemorrhagic conditions	-0.0466646	-0.179235	0.0905108	0.97781	hematopoietic	Disease Diagnoses	41270#287	0.675832	-0.11152	-0.251722	0.0273266
Hereditary and idiopathic peripheral neuropathy	0.0395591	-0.0901433	0.173627	0.97781	neurological	Disease Diagnoses	41270#356	0.675832	0.102187	-0.0267932	0.229153
Coronary atherosclerosis	0.00546253	-0.008227	0.0191889	0.975963	circulatory system	Disease Diagnoses	41270#411.4	0.677492	0.0108935	-0.00279993	0.0245725
Posttraumatic stress disorder	-0.141504	-0.247673	-0.0323646	0.698001	mental disorders	Disease Diagnoses	41270#300.9	0.677704	-0.0912777	-0.206611	0.0230029
momp A antigen for Chlamydia trachomatis	0.0274522	0.00302581	0.0518786	0.820485	Infectious Disease Antigens	Biomarkers	23034	0.677704	0.0196085	-0.00517461	0.0443917
Number of jobs held	-0.0127113	-0.0252492	-0.000173434	0.828234	Employment history	Sociodemographics	22599	0.677704	-0.00999294	-0.0225882	0.00260227
Noninflammatory disorders of vulva and perineum	0.0451892	-0.0105904	0.10175	0.910782	genitourinary	Disease Diagnoses	41270#619.5	0.677704	0.0433705	-0.0116106	0.0980238
Paroxysmal tachycardia, unspecified	0.128937	-0.0418038	0.307214	0.930634	circulatory system	Disease Diagnoses	41270#427.1	0.677704	0.129113	-0.0350012	0.289771
Currently suffer from abdominal distension	-0.00833016	-0.0220061	0.00536815	0.95426	Digestive health	health and medical history	21038	0.677704	0.010859	-0.00287479	0.0245847
Complications of transplants and reattached limbs	0.0106074	-0.0116909	0.0330249	0.974233	injuries & poisonings	Disease Diagnoses	41270#851	0.677704	0.0176222	-0.00463535	0.0398315
Noninflammatory disorders of ovary, fallopian tube, and broad ligament	0.0297941	-0.0396972	0.100508	0.975963	genitourinary	Disease Diagnoses	41270#619.1	0.677704	0.0545247	-0.0144399	0.122964
Ovarian dysfunction	0.2522	-0.348413	0.953725	0.975963	endocrine/metabolic	Disease Diagnoses	41270#256	0.677704	0.423522	-0.134883	0.931246
Disorders of other cranial nerves	-0.05046	-0.24081	0.149533	0.97781	neurological	Disease Diagnoses	41270#352	0.677704	-0.160618	-0.364571	0.040934
Noninflammatory disorders of vagina	8.83491e-05	-0.0497769	0.0505762	0.999736	genitourinary	Disease Diagnoses	41270#619.4	0.677704	0.039413	-0.0105438	0.0891028
Core antigen for Hepatitis C Virus	0.0551435	0.00985509	0.100432	0.788979	Infectious Disease Antigens	Biomarkers	23018	0.67774	0.0363605	-0.00973937	0.0824605
Job coding: musician, bandsman, instrumentalist, bellringer; composer, conductor; song writer	-0.168928	-0.316571	-0.0154378	0.820485	Employment history	Sociodemographics	22601#34153170	0.67774	-0.128688	-0.292593	0.0333915
Job code - historical: Musicians	-0.168928	-0.316571	-0.0154378	0.820485	Employment history	Sociodemographics	22617#3415	0.67774	-0.128688	-0.292593	0.0333915
Injuries to the nervous system	0.0238609	-0.0248808	0.0732032	0.974233	injuries & poisonings	Disease Diagnoses	41270#907	0.67774	0.0381305	-0.0103262	0.0863323
MET minutes per week for moderate activity	-0.000728696	-0.00449463	0.00303724	0.985633	MET Scores	Lifestyle	22038	0.67774	0.00297863	-0.000793432	0.00675068
Parkinson's disease	-0.00174258	-0.0431988	0.0401414	0.996844	neurological	Disease Diagnoses	41270#332	0.67774	0.0328694	-0.00879943	0.0743617
Encephalitis	0.153759	0.0431878	0.267441	0.648691	neurological	Disease Diagnoses	41270#323	0.682994	0.0817599	-0.0233386	0.185538
Abnormal granulation tissue	-0.0878745	-0.169446	-0.00458526	0.820485	dermatologic	Disease Diagnoses	41270#701.5	0.682994	-0.0656871	-0.151919	0.0199197
Ever talked to a health professional about unusual or psychotic experiences	-0.0684552	-0.13392	-0.00252713	0.820485	Unusual and psychotic experiences	Cognition and Mental health	20477	0.682994	-0.0504608	-0.116693	0.015405
Job coding: garage manager/owner	-0.196949	-0.383506	-0.000730287	0.820836	Employment history	Sociodemographics	22601#12322659	0.682994	-0.162177	-0.373574	0.0468138
Gingivitis	-0.168263	-0.328176	-0.00154394	0.820836	digestive	Disease Diagnoses	41270#523.1	0.682994	-0.13523	-0.313134	0.0405881
Scleritis and episcleritis	0.326746	0.0194534	0.658564	0.826744	sense organs	Disease Diagnoses	41270#379.1	0.682994	0.208823	-0.068329	0.474792
Had menopause	0.0208471	-0.000586262	0.0422739	0.862102	Female-specific factors	Sociodemographics	2724	0.682994	0.0163252	-0.00506131	0.037718
Diseases of the larynx and vocal cords	0.0496649	-0.000722404	0.100693	0.862102	respiratory	Disease Diagnoses	41270#473	0.682994	0.0380708	-0.0115539	0.0874281
Suppurative and unspecified otitis media	-0.0657761	-0.13359	0.00321795	0.862102	sense organs	Disease Diagnoses	41270#381.11	0.682994	-0.0555014	-0.126349	0.0149087
Job coding: baggage handler	-0.338456	-0.722866	0.0871827	0.882703	Employment history	Sociodemographics	22601#82182643	0.682994	-0.35763	-0.824499	0.107223
Job coding: retail or wholesale shop manager, showroom manager	-0.0390294	-0.0880519	0.0105854	0.910782	Employment history	Sociodemographics	22601#11633322	0.682994	-0.0387178	-0.0890454	0.0113883
Job coding: pest exterminator, pest control surveyor	-0.358642	-0.789722	0.12712	0.910782	Employment history	Sociodemographics	22601#62923015	0.682994	-0.414092	-0.952299	0.124412
Ulcerative colitis (chronic)	0.060225	-0.0135199	0.135356	0.910782	digestive	Disease Diagnoses	41270#555.21	0.682994	0.0563404	-0.0160407	0.128124
Dysmenorrhea	0.0458074	-0.011039	0.103454	0.910782	genitourinary	Disease Diagnoses	41270#626.2	0.682994	0.042823	-0.0132672	0.0985904
Histology of cancer tumour: Hodgkin lymphoma, nodular sclerosis	-0.162786	-0.37148	0.0576746	0.919098	Cancer register	health and medical history	40011#9663	0.682994	-0.182361	-0.416494	0.0487389
Job code - historical: Traffic wardens	0.326801	-0.0938984	0.794737	0.930634	Employment history	Sociodemographics	22617#9242	0.682994	0.284922	-0.0945536	0.641088
Job code - historical: Pattern makers (moulds)	-0.193729	-0.450936	0.0820122	0.930634	Employment history	Sociodemographics	22617#5493	0.682994	-0.229988	-0.52463	0.0611933
Job coding: forestry manager	-0.251012	-0.585182	0.114903	0.930634	Employment history	Sociodemographics	22601#12192492	0.682994	-0.302284	-0.697459	0.0891673
Job coding: school mid-day assistant, dinner or school meals supervisor or assistant, lunchtime supervisor	-0.0972498	-0.237597	0.0484005	0.930634	Employment history	Sociodemographics	22601#92443411	0.682994	-0.115928	-0.267237	0.0339866
Job code - historical: School mid-day assistants	-0.0972498	-0.237597	0.0484005	0.930634	Employment history	Sociodemographics	22617#9244	0.682994	-0.115928	-0.267237	0.0339866
Pneumoconiosis	-0.065139	-0.158422	0.0303782	0.930634	respiratory	Disease Diagnoses	41270#500.2	0.682994	-0.0764283	-0.174818	0.0212155
Impact on normal roles during worst period of anxiety	-0.0132341	-0.0325121	0.00604397	0.930634	Anxiety	Cognition and Mental health	20418	0.682994	-0.0148343	-0.0341219	0.00445324
Job coding: docker, stevedore, slinger	0.36792	-0.145283	0.955166	0.94379	Employment history	Sociodemographics	22601#91412654	0.682994	0.348273	-0.115394	0.781709
Job code - historical: Stevedores, dockers and slingers	0.36792	-0.145283	0.955166	0.94379	Employment history	Sociodemographics	22617#9141	0.682994	0.348273	-0.115394	0.781709
Pericarditis	-0.031184	-0.0774443	0.0156172	0.94379	circulatory system	Disease Diagnoses	41270#420.2	0.682994	-0.0363324	-0.0837897	0.01092
Congenital cataract and lens anomalies	-0.124275	-0.30947	0.0701036	0.952216	congenital anomalies	Disease Diagnoses	41270#753.1	0.682994	-0.15524	-0.358987	0.0459664
Job coding: probation officer, community service officer	-0.0930749	-0.233539	0.0526392	0.952523	Employment history	Sociodemographics	22601#24433109	0.682994	0.198938	-0.0652892	0.453248
Job coding: probation officer, community service officer	0.177902	-0.0998426	0.476467	0.952523	Employment history	Sociodemographics	22601#24433449	0.682994	0.198938	-0.0652892	0.453248
Other demyelinating diseases of central nervous system	-0.0739723	-0.196459	0.0524396	0.95426	neurological	Disease Diagnoses	41270#341	0.682994	-0.100545	-0.230797	0.0284245
Job coding: scenery designer, costume designer	0.13316	-0.130925	0.416018	0.974233	Employment history	Sociodemographics	22601#34223153	0.682994	0.194715	-0.059329	0.439541
Other disorders of testis	-0.0274155	-0.0867165	0.0327785	0.974233	genitourinary	Disease Diagnoses	41270#603	0.682994	-0.0473999	-0.108355	0.0132228
Corneal edema	0.078511	-0.0850983	0.249092	0.974233	sense organs	Disease Diagnoses	41270#364.2	0.682994	0.123579	-0.0370192	0.280948
Rhabdomyolysis	0.158335	-0.161353	0.505306	0.974233	symptoms	Disease Diagnoses	41270#772.4	0.682994	0.229696	-0.0769143	0.522438
Gap coding: Looking after the home and/or family	-0.00823591	-0.0266448	0.0101735	0.974762	Employment history	Sociodemographics	22660#105	0.682994	-0.014206	-0.0326694	0.0042533
Ever smoked	0.00266514	-0.00436362	0.00969149	0.976338	Smoking	Lifestyle	20160	0.682994	0.00548365	-0.00154522	0.0125137
Pain type(s) experienced in last month: Knee pain	0.00282186	-0.00554156	0.0111955	0.97781	Pain	health and medical history	6159#7	0.682994	0.00645119	-0.00191009	0.0148086
HPV 18 seropositivity for Human Papillomavirus type-18	0.0480282	-0.115861	0.21853	0.97781	Infectious Diseases	Biomarkers	23069	0.682994	0.126699	-0.0379823	0.288016
Dysphagia	0.0054429	-0.0150166	0.026002	0.97781	digestive	Disease Diagnoses	41270#532	0.682994	0.0156777	-0.00477267	0.0360877
Fracture of neck of femur	0.00941633	-0.0254965	0.0446298	0.97781	injuries & poisonings	Disease Diagnoses	41270#800.1	0.682994	-0.027505	-0.0626679	0.00754507
Recent feelings or nervousness or anxiety	-0.00329217	-0.0164607	0.00987633	0.97781	Anxiety	Cognition and Mental health	20506	0.682994	0.0102619	-0.00292728	0.023451
Frequency of unusual or psychotic experiences in past year	-0.0129619	-0.0732305	0.0473067	0.984456	Unusual and psychotic experiences	Cognition and Mental health	20467	0.682994	-0.0458618	-0.105417	0.0136931
Phosphate	0.000723628	-0.00281808	0.00426534	0.985633	Blood biochemistry	Biomarkers	30810	0.682994	0.0027461	-0.000798587	0.00629079
Recent inability to stop or control worrying	0.00271397	-0.0112567	0.0166846	0.985633	Anxiety	Cognition and Mental health	20509	0.682994	0.010766	-0.00320135	0.0247334
Salicylates causing adverse effects in therapeutic use	0.0188615	-0.0824402	0.122812	0.98813	injuries & poisonings	Disease Diagnoses	41270#965.3	0.682994	0.0783704	-0.0227625	0.178282
Job code - historical: Childminders and related occupations	-0.00919224	-0.0759272	0.0586368	0.988901	Employment history	Sociodemographics	22617#6122	0.682994	0.0520719	-0.0151087	0.118808
Torsion dystonia	0.017929	-0.0826234	0.121082	0.988901	neurological	Disease Diagnoses	41270#333.4	0.682994	0.0767168	-0.0237603	0.176001
Type 2 diabetes with ketoacidosis	-0.0191368	-0.147607	0.113642	0.988901	endocrine/metabolic	Disease Diagnoses	41270#250.21	0.682994	0.0999663	-0.0303371	0.228169
Chronic hepatitis	0.0152656	-0.0929829	0.126535	0.988901	infectious diseases	Disease Diagnoses	41270#070.4	0.682994	-0.0857036	-0.196516	0.024145
Disorders of acoustic nerve	0.046063	-0.272973	0.392698	0.988901	sense organs	Disease Diagnoses	41270#389.5	0.682994	0.239407	-0.0798987	0.543724
Above moderate/vigorous recommendation	0.000628838	-0.00698161	0.00823797	0.996844	MET Scores	Lifestyle	22035	0.682994	0.00589647	-0.00172612	0.0135198
Job coding: educational assistant, classroom assistant, special needs helper	0.00280112	-0.0400364	0.046073	0.996844	Employment history	Sociodemographics	22601#61243409	0.682994	0.0333624	-0.00954424	0.0761023
Job code - historical: Educational assistants	0.00280112	-0.0400364	0.046073	0.996844	Employment history	Sociodemographics	22617#6124	0.682994	0.0333624	-0.00954424	0.0761023
Other disorders of bladder	0.0024019	-0.0183825	0.0232878	0.996844	genitourinary	Disease Diagnoses	41270#596	0.682994	0.0159698	-0.0048435	0.0367422
Deficiency anemias	-0.0219026	-0.233237	0.201386	0.996844	hematopoietic	Disease Diagnoses	41270#281.9	0.682994	0.165629	-0.0497399	0.374635
Schizophrenia and other psychotic disorders	0.0285221	-0.437327	0.555777	0.996844	mental disorders	Disease Diagnoses	41270#295	0.682994	-0.393484	-0.895573	0.106531
Mother's age	-4.3833e-05	-0.00324792	0.00316025	0.997811	Family history	health and medical history	1845	0.682994	-0.00246575	-0.00567511	0.000743611
Number in household	-4.95282e-05	-0.00667193	0.00657287	0.999045	Household	Sociodemographics	709	0.682994	-0.0051564	-0.0117744	0.00146161
Neural tube defects	-0.000787237	-0.211444	0.221599	0.999736	congenital anomalies	Disease Diagnoses	41270#752.1	0.682994	0.161326	-0.0514881	0.367932
Glucose	-0.00550028	-0.00909952	-0.00190104	0.582986	Blood biochemistry	Biomarkers	30740	0.683519	-0.0027426	-0.006345	0.000859808
Lump or mass in breast	0.0435441	-0.00820704	0.0959673	0.886314	genitourinary	Disease Diagnoses	41270#611.3	0.683519	0.0387474	-0.0123044	0.08952
Keratoconus	-0.140555	-0.324843	0.0528459	0.930634	sense organs	Disease Diagnoses	41270#364.41	0.683519	-0.154424	-0.358456	0.0470233
Job coding: nursing auxiliary or assistant, steriliser of medical equipment, occupational therapy assistant, phlebotomist, physiotherapy assistant, ward orderly, ward assistant	0.0297691	-0.0284881	0.0888693	0.974233	Employment history	Sociodemographics	22601#61113073	0.683519	0.0439162	-0.0139472	0.101454
Job code - historical: Nursing auxiliaries and assistants	0.0297691	-0.0284881	0.0888693	0.974233	Employment history	Sociodemographics	22617#6111	0.683519	0.0439162	-0.0139472	0.101454
Leg pain when walking uphill or hurrying	0.0101581	-0.0177132	0.0379586	0.97781	Claudication and peripheral artery disease	health and medical history	5474	0.683519	0.0211723	-0.00661307	0.0489931
Other non-epithelial cancer of skin	0.00121345	-0.0147925	0.0172759	0.996844	neoplasms	Disease Diagnoses	41270#172.2	0.685352	-0.0121994	-0.0282812	0.00386011
Age diabetes diagnosed	-0.00924205	-0.0218936	0.00340948	0.930634	Medical conditions	health and medical history	2976	0.685907	0.00944885	-0.00300984	0.0219075
Job code - historical: Management consultants, actuaries, economists and statisticians	-0.0311792	-0.094087	0.0327147	0.974233	Employment history	Sociodemographics	22617#2423	0.68646	-0.0487093	-0.113307	0.0155209
Job coding: telephone salesperson, telephone canvasser	-0.0830357	-0.31576	0.164101	0.97781	Employment history	Sociodemographics	22601#71133342	0.68646	-0.190816	-0.444443	0.0593296
Job code - historical: Telephone salespersons	-0.0830357	-0.31576	0.164101	0.97781	Employment history	Sociodemographics	22617#7113	0.68646	-0.190816	-0.444443	0.0593296
HBV seropositivity for Hepatitis B Virus	0.0430587	-0.15828	0.254333	0.985633	Infectious Diseases	Biomarkers	23060	0.68646	0.152126	-0.0516134	0.350367
Gamma glutamyltransferase	8.7371e-05	-0.00315403	0.00332878	0.996844	Blood biochemistry	Biomarkers	30730	0.68646	0.00245439	-0.000788403	0.00569718
Partial epilepsy	0.0171939	-0.0855806	0.122691	0.988901	neurological	Disease Diagnoses	41270#345.12	0.6869	0.0771319	-0.0255425	0.178553
Tooth complications likely association with other diseases	-0.257774	-0.565246	0.0757619	0.910782	digestive	Disease Diagnoses	41270#521.4	0.690952	-0.272962	-0.636088	0.0857817
Lower gastrointestinal congenital anomalies	-0.228114	-0.583799	0.163415	0.95426	congenital anomalies	Disease Diagnoses	41270#750.2	0.692433	-0.315811	-0.735279	0.0998598
Health score (Scotland)	0.00413706	-0.0100837	0.0183578	0.97781	Indices of Multiple Deprivation	Sociodemographics	26430	0.692433	0.010562	-0.00348136	0.0246054
Job coding: planning and quality control engineer	0.801236	0.24073	1.43789	0.698001	Employment history	Sociodemographics	22601#21282685	0.692456	0.316137	-0.11931	0.719161
Job code - historical: Floorers and wall tilers	-0.118564	-0.397034	0.181547	0.975963	Employment history	Sociodemographics	22617#5322	0.692456	-0.23307	-0.544621	0.0742126
How are people in household related to participant: Grandparent	0.0153281	-0.188424	0.230083	0.996844	Household	Sociodemographics	6141#5	0.692456	0.151673	-0.0527711	0.350406
Diseases of pulp and periapical tissues	-0.0409711	-0.121833	0.0415789	0.974233	digestive	Disease Diagnoses	41270#522	0.693389	-0.062805	-0.146785	0.0205773
Job coding: petrol station manager	-0.181958	-0.428838	0.0815488	0.930634	Employment history	Sociodemographics	22601#11633326	0.694952	-0.20868	-0.489063	0.0680364
Job coding: machine operator, furnaceman, foreman	0.36186	-0.219886	1.03533	0.957838	Employment history	Sociodemographics	22601#81192784	0.694952	0.375364	-0.148253	0.855154
Job code - historical: Process operatives n.e.c.	0.36186	-0.219886	1.03533	0.957838	Employment history	Sociodemographics	22617#8119	0.694952	0.375364	-0.148253	0.855154
Disorders of muscle, ligament, and fascia	0.0587425	-0.0492174	0.169706	0.964661	musculoskeletal	Disease Diagnoses	41270#728	0.694952	0.0789502	-0.0274698	0.184029
Anaphylactic shock NOS	-0.0470885	-0.168921	0.0786225	0.976047	injuries & poisonings	Disease Diagnoses	41270#946	0.694952	-0.0953848	-0.223629	0.0315998
Diarrhea	-0.0175292	-0.0828528	0.048884	0.97781	digestive	Disease Diagnoses	41270#561.1	0.694952	-0.0499035	-0.116891	0.0166914
Other specified peripheral vascular diseases	0.0407596	-0.21583	0.3151	0.988901	circulatory system	Disease Diagnoses	41270#443.8	0.694952	-0.199553	-0.468151	0.0653672
Job coding: mobile machinery driver	-0.156513	-0.671454	0.439217	0.97781	Employment history	Sociodemographics	22601#82292852	0.695237	0.39957	-0.161555	0.905218
Vascular disorders of kidney/hypertrophy	-0.0781283	-0.229959	0.0797583	0.974233	genitourinary	Disease Diagnoses	41270#586.3	0.697453	-0.120525	-0.283224	0.0403488
Mouth/teeth dental problems: Painful gums	-0.00358509	-0.0243763	0.0173094	0.988901	Mouth	health and medical history	6149#2	0.697453	0.015495	-0.00534156	0.036289
Other symptoms involving abdomen and pelvis	-0.0284883	-0.0811976	0.0249252	0.964661	digestive	Disease Diagnoses	41270#579	0.69756	-0.0401283	-0.0941948	0.0136753
Benign neoplasm of bone and articular cartilage	0.0173992	-0.0913122	0.129165	0.988901	neoplasms	Disease Diagnoses	41270#213	0.69885	-0.0822593	-0.193401	0.0278946
Job coding: quarry worker, surface miner (not coal), underground miner (not coal)	-0.0987848	-0.386172	0.211608	0.97781	Employment history	Sociodemographics	22601#81232851	0.699008	-0.235439	-0.553508	0.0787685
Job code - historical: Quarry workers and related operatives	-0.0987848	-0.386172	0.211608	0.97781	Employment history	Sociodemographics	22617#8123	0.699008	-0.235439	-0.553508	0.0787685
Endometrial hyperplasia	-0.0640403	-0.122419	-0.00480183	0.820485	genitourinary	Disease Diagnoses	41270#621	0.699675	-0.0449413	-0.10568	0.0154716
Job coding: non-commissioned officers or other rank of armed forces	-0.0389948	-0.0845056	0.00700738	0.872917	Employment history	Sociodemographics	22601#33113434	0.700122	-0.0344999	-0.0811568	0.0119622
Job code - historical: NCOs and other ranks	-0.0389948	-0.0845056	0.00700738	0.872917	Employment history	Sociodemographics	22617#3311	0.700122	-0.0344999	-0.0811568	0.0119622
Chondrocalcinosis	0.0829222	-0.00992353	0.177963	0.862102	endocrine/metabolic	Disease Diagnoses	41270#274.21	0.700976	0.0667491	-0.0239049	0.156467
Job code - historical: Actors, entertainers	0.116186	-0.0370569	0.275505	0.930634	Employment history	Sociodemographics	22617#3413	0.700976	0.108401	-0.0393958	0.253443
Chronic laryngitis	0.300701	0.0737719	0.540796	0.698001	respiratory	Disease Diagnoses	41270#473.1	0.70417	0.149944	-0.0558677	0.350024
Job coding: horticultural manager, vineyard manager	-0.0077857	-0.239924	0.239046	0.996844	Employment history	Sociodemographics	22601#12112485	0.704325	0.17169	-0.0645969	0.400242
Histology of cancer tumour: Chronic lymphocytic leukemia/small lymphocytic lymphoma	0.0409982	-0.0533203	0.137601	0.975963	Cancer register	health and medical history	40011#9823	0.705226	0.0686067	-0.0249987	0.16122
Ever had prolonged feelings of sadness or depression	-0.00582287	-0.017978	0.00632847	0.974233	Depression	Cognition and Mental health	20446	0.707965	0.00894519	-0.00323052	0.021123
Summed minutes activity	-0.000462908	-0.00424544	0.00331963	0.991517	MET Scores	Lifestyle	22034	0.707965	0.00278344	-0.00100525	0.00657213
C. trachomatis Definition I seropositivity for Chlamydia trachomatis	-0.00174403	-0.0641287	0.0611928	0.996844	Infectious Diseases	Biomarkers	23070	0.707965	0.0464486	-0.0168752	0.109565
Encephalopathy, not elsewhere classified	-0.00851143	-0.13342	0.120465	0.996844	neurological	Disease Diagnoses	41270#348.8	0.711355	-0.0945141	-0.224031	0.0337285
Ever had stillbirth, spontaneous miscarriage or termination	0.00827245	-0.00181646	0.0183712	0.900369	Female-specific factors	Sociodemographics	2774	0.711894	0.00737409	-0.00269991	0.0174447
Difficulty stopping worrying during worst period of anxiety	-0.0293989	-0.0763675	0.0170883	0.952523	Anxiety	Cognition and Mental health	20541	0.714759	-0.0335598	-0.0793932	0.0124692
Flatulence	0.0195768	-0.0205989	0.0601573	0.974233	digestive	Disease Diagnoses	41270#561.2	0.716564	0.0291061	-0.010884	0.0689273
Hidradenitis	0.0680954	-0.0812774	0.223263	0.974762	dermatologic	Disease Diagnoses	41270#705.3	0.716564	0.10607	-0.0406018	0.250049
Job coding: architect, landscape architect/designer, structural designer	-0.0992871	-0.202738	0.00695948	0.862102	Employment history	Sociodemographics	22601#24312597	0.716748	-0.0726291	-0.172895	0.0268362
Diverticulum of esophagus, acquired	0.135787	-0.00242154	0.278903	0.862102	digestive	Disease Diagnoses	41270#530.6	0.716748	0.0959962	-0.0367422	0.226617
Job code - historical: Science and engineering technicians n.e.c.	0.029559	-0.0162627	0.0758975	0.952523	Employment history	Sociodemographics	22617#3119	0.716748	0.0329872	-0.0124586	0.0782296
Job coding: architect, landscape architect/designer, structural designer	-0.0515844	-0.147345	0.0465687	0.968495	Employment history	Sociodemographics	22601#24313288	0.716748	-0.0726291	-0.172895	0.0268362
Mucous polyp of cervix	-0.0171655	-0.0538772	0.0198775	0.974233	genitourinary	Disease Diagnoses	41270#622.2	0.716748	-0.0270774	-0.06437	0.0100878
Other abnormal blood chemistry	-0.00714987	-0.0270074	0.0127978	0.97781	symptoms	Disease Diagnoses	41270#790.6	0.716748	-0.0145379	-0.0345757	0.00546427
Back pain	-0.00459644	-0.0211817	0.012052	0.97781	symptoms	Disease Diagnoses	41270#760	0.716748	0.012066	-0.00456456	0.0286708
Constitutional aplastic anemia	-0.120837	-0.516328	0.319111	0.97781	hematopoietic	Disease Diagnoses	41270#284.2	0.716748	-0.32795	-0.777825	0.117239
Degree bothered by urinary frequency/bladder irritability in the last 3 months	0.00142004	-0.00956349	0.0124036	0.988901	Digestive health	health and medical history	21058	0.716748	0.0080037	-0.00298989	0.0189973
Job coding: it user support technician, help desk or helpline operator (computing), support technician (computing), systems support officer	-0.00883505	-0.0855866	0.0693966	0.996844	Employment history	Sociodemographics	22601#31323061	0.716748	-0.0567487	-0.135178	0.0211405
Job code - historical: IT user support technicians	-0.00883505	-0.0855866	0.0693966	0.996844	Employment history	Sociodemographics	22617#3132	0.716748	-0.0567487	-0.135178	0.0211405
Other perinatal conditions of fetus or newborn	-0.142569	-0.23242	-0.0507789	0.53075	pregnancy complications	Disease Diagnoses	41270#656	0.717537	-0.0697375	-0.166529	0.0263051
Job coding: primary /junior school teacher or teaching professional, nursery school teacher (including head teacher)	-0.0244178	-0.0524926	0.00381709	0.862102	Employment history	Sociodemographics	22601#23153402	0.717537	-0.0206263	-0.0491671	0.0078534
Job code - historical: Primary and nursery education teaching professionals	-0.0244178	-0.0524926	0.00381709	0.862102	Employment history	Sociodemographics	22617#2315	0.717537	-0.0206263	-0.0491671	0.0078534
Job coding: midwife	-0.0467178	-0.121248	0.0292115	0.952523	Employment history	Sociodemographics	22601#32123074	0.717537	-0.0558863	-0.13327	0.0210296
Job code - historical: Midwives	-0.0467178	-0.121248	0.0292115	0.952523	Employment history	Sociodemographics	22617#3212	0.717537	-0.0558863	-0.13327	0.0210296
Epiphora	0.0397342	-0.0216109	0.102032	0.952523	sense organs	Disease Diagnoses	41270#375.2	0.717537	0.0438409	-0.0168503	0.104129
Job code - historical: Garage managers and proprietors	-0.0824315	-0.214118	0.0538735	0.95297	Employment history	Sociodemographics	22617#1232	0.717537	-0.101189	-0.241776	0.0379672
Qualifications: CSEs or equivalent	0.00324601	-0.00734779	0.0138564	0.97781	Education	Sociodemographics	6138#4	0.717537	0.00765569	-0.00292511	0.0182301
Leisure/social activities: Pub or social club	0.00302303	-0.00477716	0.0108298	0.975963	Social support	Cognition and Mental health	6160#2	0.718792	0.00562964	-0.00216834	0.0134252
Substance of prescription or over-the-counter medication addiction: Something else	0.0522545	-0.0879563	0.197645	0.97781	Addictions	Cognition and Mental health	20551#3	0.718792	0.0993402	-0.0393327	0.235764
Polydipsia	0.11079	-0.0583382	0.287329	0.952523	endocrine/metabolic	Disease Diagnoses	41270#276.8	0.721063	0.116788	-0.0470914	0.277235
Job coding: clothing cutter	-0.0329878	-0.264201	0.212746	0.988901	Employment history	Sociodemographics	22601#81362712	0.721063	0.168406	-0.0690383	0.398274
Job code - historical: Clothing cutters	-0.0329878	-0.264201	0.212746	0.988901	Employment history	Sociodemographics	22617#8136	0.721063	0.168406	-0.0690383	0.398274
Job coding: road transport/traffic manager, haulage contractor/manager, taxi/courier service manager, bus/coach station manager, removals manager, shipping manager	0.110691	-0.0080035	0.23301	0.862102	Employment history	Sociodemographics	22601#11612669	0.722322	0.0818274	-0.0327541	0.194825
Job coding: leisure/sports centre manager	0.792177	0.0693213	1.64956	0.831656	Employment history	Sociodemographics	22601#12253227	0.72239	0.393165	-0.178557	0.911489
Other disorders of arteries and arterioles	-0.0541739	-0.12372	0.0166164	0.91788	circulatory system	Disease Diagnoses	41270#447	0.72239	-0.0517193	-0.124113	0.0202149
Erythematosquamous dermatosis	-0.225033	-0.590089	0.177603	0.95426	dermatologic	Disease Diagnoses	41270#690	0.72239	-0.307758	-0.737133	0.117058
Constipation	-0.00594432	-0.0212848	0.00944852	0.975963	digestive	Disease Diagnoses	41270#563	0.72239	0.0110262	-0.00436373	0.026395
Viral infection	0.0128608	-0.0215321	0.0475486	0.97781	infectious diseases	Disease Diagnoses	41270#079	0.72239	0.0245653	-0.0097247	0.0587322
Job coding: farm manager, agricultural manager	0.233424	0.0178321	0.46105	0.820485	Employment history	Sociodemographics	22601#12112477	0.723271	0.141447	-0.0585848	0.336171
Redundant prepuce and phimosis/BXO	0.00948544	-0.0269043	0.0462011	0.97781	genitourinary	Disease Diagnoses	41270#604.1	0.72894	0.0259137	-0.0104748	0.0621673
Job code - historical: Quality assurance managers	-0.0780498	-0.17965	0.0262386	0.919098	Employment history	Sociodemographics	22617#1141	0.729681	-0.0762074	-0.183587	0.0302491
Total errors traversing numeric path (trail #1)	-0.0190039	-0.0462373	0.00822948	0.930634	Trail making	Cognition and Mental health	20247	0.731825	-0.0194297	-0.0467414	0.00788188
Apolipoprotein B	-0.00441745	-0.00791158	-0.000923315	0.727345	Blood biochemistry	Biomarkers	30640	0.732098	0.00248402	-0.00101144	0.00597948
Illnesses of siblings: High blood pressure	0.001864	-0.00774434	0.0114855	0.985633	Family history	health and medical history	20111#8	0.732098	0.00682959	-0.00278029	0.0164344
Job code - historical: Residential and day care managers	0.0957196	-0.00917358	0.203439	0.862102	Employment history	Sociodemographics	22617#1185	0.732291	0.0710805	-0.0308307	0.171846
Other abnormal glucose	0.0832497	-0.00256592	0.170945	0.862102	endocrine/metabolic	Disease Diagnoses	41270#250.42	0.732291	0.0583648	-0.0252853	0.141211
Job code - historical: Personnel and industrial relations officers	-0.0412379	-0.0945939	0.0128222	0.919098	Employment history	Sociodemographics	22617#3562	0.732291	-0.0388399	-0.0937592	0.0158221
Acute rheumatic heart disease	-0.183361	-0.435403	0.0859426	0.930634	circulatory system	Disease Diagnoses	41270#394.4	0.732291	-0.20273	-0.490152	0.0806088
Job coding: furniture maker/fitter, cabinet maker	-0.103339	-0.263569	0.0636791	0.952523	Employment history	Sociodemographics	22601#54922904	0.732291	-0.121733	-0.295076	0.0494779
Vascular hamartomas and non-neoplastic nevi	0.198544	-0.100882	0.521916	0.952523	neoplasms	Disease Diagnoses	41270#217	0.732291	0.195445	-0.0871253	0.466351
Job coding: printer, master printer	0.101534	-0.0873987	0.299908	0.972505	Employment history	Sociodemographics	22601#54222887	0.732291	0.128024	-0.0557732	0.307332
Job code - historical: Printers	0.101534	-0.0873987	0.299908	0.972505	Employment history	Sociodemographics	22617#5422	0.732291	0.128024	-0.0557732	0.307332
Job code - historical: Goldsmiths, silversmiths, precious stone workers	-0.138617	-0.399041	0.140528	0.974233	Employment history	Sociodemographics	22617#5495	0.732291	-0.204155	-0.496134	0.0836732
Cancer code, self-reported: squamous cell carcinoma	0.029249	-0.0707192	0.13179	0.97781	Medical conditions	health and medical history	20001#1062	0.732291	0.069617	-0.0299669	0.168052
Pilonidal cyst	0.025918	-0.068137	0.122252	0.97781	dermatologic	Disease Diagnoses	41270#686.3	0.732291	0.0657408	-0.0278535	0.158296
Recent lack of interest or pleasure in doing things	-0.00423223	-0.0194393	0.0109748	0.97781	Depression	Cognition and Mental health	20514	0.732291	0.0107208	-0.00449701	0.0259385
Job coding: senior official in local government including parish or town or county chief clerk, chief or superintendent rate collector, chief executive or director, councillor	0.0112012	-0.0461946	0.0694248	0.985633	Employment history	Sociodemographics	22601#11133201	0.732291	-0.0410136	-0.0990106	0.0166913
Job code - historical: Senior officials in local government	0.0112012	-0.0461946	0.0694248	0.985633	Employment history	Sociodemographics	22617#1113	0.732291	-0.0410136	-0.0990106	0.0166913
Job coding: telecommunication engineer, telephone engineer, telephone technician	-0.0155853	-0.120575	0.0922738	0.988901	Employment history	Sociodemographics	22601#52422945	0.732291	-0.0760884	-0.184643	0.0314901
Job code - historical: Telecommunications engineers	-0.0155853	-0.120575	0.0922738	0.988901	Employment history	Sociodemographics	22617#5242	0.732291	-0.0760884	-0.184643	0.0314901
Other specified disorders of breast	0.0162945	-0.0868763	0.122204	0.988901	genitourinary	Disease Diagnoses	41270#613.8	0.732291	0.0723977	-0.030746	0.174291
Other and unspecified disc disorder	0.00134557	-0.0266213	0.0295054	0.996844	musculoskeletal	Disease Diagnoses	41270#722.9	0.732291	0.0196358	-0.00836567	0.0475572
Absent or infrequent menstruation	0.0170131	-0.179331	0.223375	0.996844	genitourinary	Disease Diagnoses	41270#626.11	0.732291	0.137856	-0.0594036	0.330207
Precordial pain	-0.000375027	-0.0278504	0.0272861	0.997811	circulatory system	Disease Diagnoses	41270#418.1	0.732291	0.0194771	-0.00805771	0.046935
Cascot confidence score	-0.000113693	-0.0201645	0.0199371	0.999112	Employment	Sociodemographics	20121	0.732291	-0.0140632	-0.0341255	0.00599907
Manic/hyper symptoms	0.0301042	0.00242913	0.0578405	0.820485	Mental health	Cognition and Mental health	6156#100	0.734502	0.0192261	-0.00839434	0.0468325
Valvular heart disease/ heart chambers	-0.0885259	-0.184321	0.00965284	0.862102	congenital anomalies	Disease Diagnoses	41270#747.12	0.734502	-0.0704505	-0.172109	0.0303513
Job code - historical: Ship and hovercraft officers	-0.0782314	-0.185236	0.0317518	0.930634	Employment history	Sociodemographics	22617#3513	0.734502	-0.0785998	-0.192246	0.0340401
Job code - historical: Elementary personal services occupations n.e.c.	-0.129568	-0.310827	0.0606572	0.930634	Employment history	Sociodemographics	22617#9229	0.734502	-0.137922	-0.337356	0.0590207
Separation of retinal layers	-0.100311	-0.242046	0.0467322	0.930634	sense organs	Disease Diagnoses	41270#362.31	0.734502	-0.106365	-0.259291	0.0448402
Job code - historical: Pest control officers	-0.212838	-0.536123	0.13939	0.952523	Employment history	Sociodemographics	22617#6292	0.734502	-0.259406	-0.636427	0.111769
Open wound of foot except toe(s) alone	0.0918953	-0.0522707	0.241443	0.952523	injuries & poisonings	Disease Diagnoses	41270#871.3	0.734502	0.0962882	-0.0444132	0.234558
Chronic pain	-0.0504117	-0.130433	0.0312619	0.952523	neurological	Disease Diagnoses	41270#338.2	0.734502	-0.0579453	-0.141266	0.0247733
Poisoning/allergy of sulfonamides	0.0376534	-0.020702	0.0968681	0.952523	injuries & poisonings	Disease Diagnoses	41270#961.1	0.734502	0.0399941	-0.017782	0.0974083
Anticoagulants causing adverse effects	0.0615313	-0.0351926	0.160651	0.952523	injuries & poisonings	Disease Diagnoses	41270#964.1	0.734502	0.0654998	-0.0297704	0.159733
Nonrheumatic mitral valve disorders	0.086204	-0.0609812	0.239001	0.957838	circulatory system	Disease Diagnoses	41270#395.1	0.734502	0.0996831	-0.0443864	0.241198
Osteopathy resulting from poliomyelitis	-0.284791	-0.804375	0.312446	0.974233	musculoskeletal	Disease Diagnoses	41270#710.3	0.734502	-0.443451	-1.0789	0.190826
Ever attempted suicide	0.0271251	-0.0312853	0.0855199	0.974233	Self-harm behaviours	Cognition and Mental health	20483	0.734502	0.0402841	-0.0175864	0.0982691
Job code - historical: Artists	0.0443454	-0.106698	0.201377	0.97781	Employment history	Sociodemographics	22617#3411	0.734502	0.103517	-0.0463913	0.250695
Ovarian cyst	-0.0102929	-0.0399887	0.0196137	0.97781	genitourinary	Disease Diagnoses	41270#628	0.734502	-0.0206759	-0.0506968	0.00926304
Other immunological findings	-0.038965	-0.150028	0.075304	0.97781	endocrine/metabolic	Disease Diagnoses	41270#279.7	0.734502	-0.0803977	-0.196574	0.0347241
Job coding: building or civil engineering technician, structural engineering technician, survey technician	-0.03598	-0.208616	0.144697	0.985633	Employment history	Sociodemographics	22601#31143051	0.734502	-0.125576	-0.308559	0.0552136
Job code - historical: Building and civil engineering technicians	-0.03598	-0.208616	0.144697	0.985633	Employment history	Sociodemographics	22617#3114	0.734502	-0.125576	-0.308559	0.0552136
Central origin vertigo	-0.0768778	-0.499869	0.396894	0.988901	sense organs	Disease Diagnoses	41270#386.21	0.734502	0.302321	-0.147159	0.721488
Nonspecific abnormal results of other endocrine function study	0.042758	-0.231893	0.337722	0.988901	endocrine/metabolic	Disease Diagnoses	41270#259.1	0.734502	0.187867	-0.0875485	0.452725
Calcium	-0.000438375	-0.00407251	0.00319576	0.99382	Blood biochemistry	Biomarkers	30680	0.734502	0.00252069	-0.00111673	0.00615812
Age at hysterectomy	0.00102159	-0.00919617	0.0112394	0.996844	Female-specific factors	Sociodemographics	2824	0.734502	-0.00710706	-0.017327	0.00311283
Number of pregnancy terminations	0.000424993	-0.0163129	0.0171629	0.996844	Female-specific factors	Sociodemographics	3849	0.734502	0.0115405	-0.00518579	0.0282668
Urinary obstruction	-0.00962235	-0.141486	0.126776	0.996844	genitourinary	Disease Diagnoses	41270#599.1	0.734502	0.0920477	-0.0416879	0.223639
Easily tired during worst period of anxiety	-0.0250468	-0.0498461	-0.000320655	0.828547	Anxiety	Cognition and Mental health	20429	0.735071	-0.0169083	-0.0414609	0.00766566
Wears glasses or contact lenses	-0.00702426	-0.0190174	0.00494777	0.95426	Eyesight	health and medical history	2207	0.735071	-0.00821948	-0.0201542	0.00372317
Intestinal infection	-0.0394491	-0.129676	0.0528802	0.975963	infectious diseases	Disease Diagnoses	41270#008	0.735071	-0.0642327	-0.158001	0.0287894
Angina pectoris	0.00254432	-0.0126525	0.01779	0.988901	circulatory system	Disease Diagnoses	41270#411.3	0.735071	0.010459	-0.00475837	0.025657
Sleep duration	-0.000264487	-0.00647815	0.00594917	0.996844	Sleep	Lifestyle	1160	0.735071	-0.0042719	-0.0104858	0.00194201
Heating type(s) in home: Portable gas or paraffin heaters	0.0129943	-0.0993176	0.128577	0.996844	Household	Sociodemographics	6140#4	0.735071	0.0769854	-0.0356582	0.188172
Traumatic cataract	0.00929155	-0.18762	0.216463	0.996844	sense organs	Disease Diagnoses	41270#366.3	0.735171	-0.140825	-0.346877	0.0625027
Cornea replaced by transplant	0.155093	-0.00304658	0.319671	0.862102	sense organs	Disease Diagnoses	41270#364.9	0.735699	0.102411	-0.0487468	0.250791
Job coding: hotel or guesthouse owner/manager; hostel warden, holiday camp manager, caravan/camping site owner/manager	0.0765205	-0.0278461	0.183704	0.930634	Employment history	Sociodemographics	22601#12213392	0.735699	0.0696827	-0.032517	0.170729
Job code - historical: Hotel and accommodation managers	0.0765205	-0.0278461	0.183704	0.930634	Employment history	Sociodemographics	22617#1221	0.735699	0.0696827	-0.032517	0.170729
Peritoneal adhesions (postoperative) (postinfection)	0.0191381	-0.0085898	0.0470552	0.930634	digestive	Disease Diagnoses	41270#568.1	0.735699	0.0188453	-0.00874825	0.0463617
LANA antigen for Kaposi's Sarcoma-Associated Herpesvirus	0.0160149	-0.00840112	0.040431	0.952216	Infectious Disease Antigens	Biomarkers	23014	0.735699	0.0169173	-0.00785029	0.0416849
Abdominal pain	-0.00602757	-0.0162448	0.00420895	0.95426	symptoms	Disease Diagnoses	41270#785	0.735699	0.00702489	-0.00321426	0.0172563
Job coding: bingo assistant/caller	-0.169358	-0.527191	0.223921	0.974233	Employment history	Sociodemographics	22601#92293192	0.735699	-0.280191	-0.690726	0.125464
Job code - historical: Metal working production and maintenance fitters	-0.0212638	-0.080454	0.0387809	0.97781	Employment history	Sociodemographics	22617#5223	0.735699	-0.041272	-0.101787	0.0189194
Mixed hyperlipidemia	0.0306676	-0.0968875	0.162469	0.983618	endocrine/metabolic	Disease Diagnoses	41270#272.13	0.735699	0.0866261	-0.0406808	0.211984
Skin colour	-0.000617748	-0.00819371	0.00695822	0.996844	Sun exposure	Lifestyle	1717	0.735699	0.00517946	-0.00239312	0.012752
Benign neoplasm of colon	0.000546714	-0.0116513	0.0127751	0.996844	neoplasms	Disease Diagnoses	41270#208	0.735699	0.00833901	-0.00387113	0.0205371
Recent feelings of inadequacy	0.00153303	-0.0135485	0.0166146	0.996844	Depression	Cognition and Mental health	20507	0.735699	0.0103211	-0.00475633	0.0253985
Job code - historical: Assemblers (electrical products)	0.0808723	-0.0238815	0.188467	0.919098	Employment history	Sociodemographics	22617#8131	0.737512	0.0693667	-0.0330487	0.170584
Malunion and nonunion of fracture	0.0118137	-0.0409852	0.0653194	0.984456	musculoskeletal	Disease Diagnoses	41270#733.8	0.737512	0.0358332	-0.0169203	0.0882836
Job coding: university lecturer/professor	0.095522	-0.00700446	0.20073	0.862102	Employment history	Sociodemographics	22601#23113030	0.73787	0.0673095	-0.0321344	0.165609
Sialoadenitis	-0.0717263	-0.162073	0.0207358	0.910782	digestive	Disease Diagnoses	41270#527.2	0.73807	-0.0644433	-0.159577	0.0299313
Job code - historical: Mechanical engineers	-0.0323208	-0.0839947	0.0199865	0.952523	Employment history	Sociodemographics	22617#2122	0.73807	-0.0358857	-0.0887642	0.0167421
Job coding: wardrobe mistress or master, dresser	-0.424234	-0.801653	-0.00771892	0.820485	Employment history	Sociodemographics	22601#62113181	0.738121	-0.323703	-0.800228	0.147456
Tics and choreas	0.222831	-0.082841	0.553095	0.930634	neurological	Disease Diagnoses	41270#333.3	0.738121	0.191729	-0.0958261	0.467799
Heating type(s) in home: Open fire without central heating	-0.0296471	-0.122046	0.0649454	0.97781	Household	Sociodemographics	6140#6	0.738121	-0.064774	-0.160556	0.0302645
Other disorders of pancreatic internal secretion	-0.0399805	-0.561473	0.560303	0.996844	endocrine/metabolic	Disease Diagnoses	41270#251	0.738121	-0.397139	-0.976551	0.181442
General happiness	-0.0049473	-0.0161319	0.0062373	0.974762	Happiness and subjective well-being	Cognition and Mental health	20458	0.739015	0.00759223	-0.00361418	0.0187986
Cervicitis and endocervicitis	-0.0156453	-0.0762043	0.045841	0.97781	genitourinary	Disease Diagnoses	41270#614.51	0.739015	-0.0418525	-0.10374	0.0196969
Contusion	0.0381606	-0.00336882	0.0801222	0.862102	injuries & poisonings	Disease Diagnoses	41270#916	0.740757	0.0275557	-0.01354	0.0684746
Job coding: shipping manager, oil distribution terminal manager	-0.32672	-0.688076	0.0728044	0.866197	Employment history	Sociodemographics	22601#11613348	0.740757	-0.299315	-0.743417	0.138772
1gG antigen for Herpes Simplex virus-1	0.0194703	-0.00483963	0.0437803	0.910782	Infectious Disease Antigens	Biomarkers	23000	0.740757	0.0165196	-0.00814209	0.0411813
Job coding: local government administrative officer or assistant or clerk	-0.0205368	-0.0503573	0.00948262	0.930634	Employment history	Sociodemographics	22601#41133206	0.740757	-0.020332	-0.0505853	0.00984533
Job code - historical: Local government clerical officers and assistants	-0.0205368	-0.0503573	0.00948262	0.930634	Employment history	Sociodemographics	22617#4113	0.740757	-0.020332	-0.0505853	0.00984533
Pneumonia	0.0149726	-0.00874947	0.0388295	0.952523	respiratory	Disease Diagnoses	41270#480	0.740757	-0.0159379	-0.0397012	0.00777359
Tics and stuttering	-0.191506	-0.488148	0.129351	0.952523	mental disorders	Disease Diagnoses	41270#313.2	0.740757	-0.229587	-0.571622	0.107347
Chronic pericarditis	-0.104576	-0.272076	0.0704274	0.95426	circulatory system	Disease Diagnoses	41270#420.22	0.740757	-0.121679	-0.30381	0.0582183
Amyloidosis	-0.0634343	-0.178549	0.0551301	0.964212	endocrine/metabolic	Disease Diagnoses	41270#270.33	0.740757	-0.0810389	-0.202621	0.0393796
Dependence on respirator [Ventilator] or supplemental oxygen	-0.0283267	-0.0908247	0.035172	0.974233	respiratory	Disease Diagnoses	41270#509.8	0.740757	-0.0429304	-0.107194	0.0209616
Job coding: lock keeper, bridge/swingbridge worker, lighthouse keeper/pontoon man	0.19286	-0.42632	0.922205	0.97781	Employment history	Sociodemographics	22601#82192656	0.740757	0.383882	-0.213952	0.925812
Breast cancer [female]	0.0154163	-0.025883	0.0571383	0.97781	neoplasms	Disease Diagnoses	41270#174.1	0.740757	0.0276339	-0.0135455	0.0686391
Open wound of genital organs	0.0699505	-0.202444	0.362244	0.979218	injuries & poisonings	Disease Diagnoses	41270#870.8	0.740757	0.179012	-0.0915891	0.439555
Ventral hernia	0.00719401	-0.0272511	0.041935	0.985633	digestive	Disease Diagnoses	41270#550.5	0.740757	0.0231274	-0.0113238	0.0574556
Job code - historical: Property, housing and land managers	-0.0206391	-0.130546	0.0924207	0.987989	Employment history	Sociodemographics	22617#1231	0.740757	0.0746199	-0.036855	0.184655
Job coding: nursery nurse/assistant/supervisor, cr`eche assistant	0.0166857	-0.0952322	0.131786	0.988901	Employment history	Sociodemographics	22601#61213416	0.740757	0.0746538	-0.0374715	0.185438
Job code - historical: Nursery nurses	0.0166857	-0.0952322	0.131786	0.988901	Employment history	Sociodemographics	22617#6121	0.740757	0.0746538	-0.0374715	0.185438
Substance of prescription or over-the-counter medication addiction: A sedative, benzodiazepine or sleeping tablet	0.00380677	-0.0935282	0.103634	0.996844	Addictions	Cognition and Mental health	20551#1	0.740757	-0.0669168	-0.166522	0.0319282
Job coding: driving instructor, hgv instructor	-0.0681006	-0.24097	0.112766	0.975963	Employment history	Sociodemographics	22601#82152612	0.742109	-0.123098	-0.308302	0.059704
Job code - historical: Driving instructors	-0.0681006	-0.24097	0.112766	0.975963	Employment history	Sociodemographics	22617#8215	0.742109	-0.123098	-0.308302	0.059704
Congenital anomalies of face and neck	0.15817	0.0241144	0.296821	0.820485	congenital anomalies	Disease Diagnoses	41270#749	0.74377	0.084548	-0.0430675	0.210204
Symptoms involving female genital tract	0.234121	-0.252421	0.786192	0.974233	genitourinary	Disease Diagnoses	41270#624	0.745224	0.296703	-0.163559	0.723839
Worked with pesticides: Rarely/never	-0.060096	-0.115556	-0.00538981	0.820485	Employment history	Sociodemographics	22614#0	0.746082	-0.0357083	-0.0891865	0.0180576
Vascular dementia	0.0442579	-0.0238914	0.113586	0.952523	mental disorders	Disease Diagnoses	41270#290.16	0.746384	0.0447958	-0.0227539	0.11187
Fluid overload	0.00237335	-0.0463347	0.0516794	0.996844	endocrine/metabolic	Disease Diagnoses	41270#276.6	0.750284	-0.0326841	-0.0820594	0.0164711
Schmorl's nodes	0.243557	-0.0179211	0.522919	0.862102	musculoskeletal	Disease Diagnoses	41270#722.3	0.751462	0.158472	-0.0847143	0.393557
Leisure/social activities: Adult education class	-0.0124238	-0.0256894	0.000878563	0.862102	Social support	Cognition and Mental health	6160#4	0.751462	-0.00882217	-0.0221783	0.00451887
Overall health rating	-0.00405155	-0.010732	0.00262889	0.95426	General health	health and medical history	2178	0.751462	0.00441721	-0.00226664	0.0111011
Job code - historical: TV, video and audio engineers	0.0653314	-0.0663358	0.201506	0.974233	Employment history	Sociodemographics	22617#5244	0.751462	0.0851468	-0.0445224	0.212808
Chronic fatigue syndrome	0.0177895	-0.0504085	0.0871734	0.97781	symptoms	Disease Diagnoses	41270#798.1	0.751462	0.044863	-0.0231902	0.112404
Oliguria and anuria	0.0490524	-0.0959271	0.199493	0.97781	genitourinary	Disease Diagnoses	41270#599.6	0.751462	0.0945632	-0.049644	0.236303
Less frequent bowel movements when abdominal discomfort/pain started	-0.00267115	-0.0179486	0.0126063	0.988901	Digestive health	health and medical history	21030	0.751462	0.0101123	-0.00517065	0.0253952
Types of transport used (excluding work): Walk	-0.00409397	-0.0109312	0.00274325	0.95426	Physical activity	Lifestyle	6162#2	0.753577	0.00448935	-0.00234735	0.0113261
Nontoxic multinodular goiter	-0.0382308	-0.106216	0.0309335	0.959511	endocrine/metabolic	Disease Diagnoses	41270#241.2	0.753577	-0.0460876	-0.116282	0.0236683
Job coding: regulation compliance inspector/examiner including driving/flight/railway examiner/inspector, vehicle tester	-0.215647	-0.650838	0.277426	0.974233	Employment history	Sociodemographics	22601#35663464	0.753577	-0.341237	-0.858574	0.172411
Email access	0.00757002	-0.00899226	0.0241931	0.974233	Ongoing characteristics	Sociodemographics	20005	0.753577	0.0108492	-0.00570062	0.0273758
Peritonitis and retroperitoneal infections	0.0220154	-0.0342875	0.0791233	0.975963	digestive	Disease Diagnoses	41270#567	0.753577	0.0367595	-0.0193466	0.0925249
Nonrheumatic aortic valve disorders	0.036127	-0.0944525	0.171144	0.97781	circulatory system	Disease Diagnoses	41270#395.2	0.753577	0.0850851	-0.0452228	0.213419
Job coding: hairdresser, barber, shampooist, hair stylist	-0.0159425	-0.11207	0.0825544	0.988901	Employment history	Sociodemographics	22601#62213359	0.753577	0.06371	-0.0338562	0.160286
Job code - historical: Hairdressers, barbers	-0.0159425	-0.11207	0.0825544	0.988901	Employment history	Sociodemographics	22617#6221	0.753577	0.06371	-0.0338562	0.160286
Symbolic dysfunction	0.025346	-0.291129	0.369363	0.996844	mental disorders	Disease Diagnoses	41270#292.12	0.753577	0.206516	-0.114259	0.512525
Ascites (non malignant)	-0.0409667	-0.0802569	-0.00128915	0.820605	digestive	Disease Diagnoses	41270#572	0.754723	-0.0263024	-0.0666394	0.0138836
Job coding: public service higher/senior executive officer, hospital administrator	0.0188419	-0.017705	0.0557076	0.974233	Employment history	Sociodemographics	22601#35613203	0.754723	0.0237465	-0.0126189	0.0599873
Job code - historical: Public service associate professionals	0.0188419	-0.017705	0.0557076	0.974233	Employment history	Sociodemographics	22617#3561	0.754723	0.0237465	-0.0126189	0.0599873
Job coding: design and development engineer	0.150205	-0.174912	0.503781	0.974762	Employment history	Sociodemographics	22601#21262683	0.754723	-0.213379	-0.541291	0.109647
How are people in household related to participant: Brother and/or sister	0.00379189	-0.0447265	0.0529065	0.996844	Household	Sociodemographics	6141#3	0.754723	-0.0319899	-0.0810285	0.0168241
Heating type(s) in home: Electric storage heaters	0.00222362	-0.0327631	0.0375034	0.996844	Household	Sociodemographics	6140#2	0.754723	0.0229102	-0.0121502	0.0578533
Secondary thrombocytopenia	-0.016667	-0.181395	0.155236	0.996844	hematopoietic	Disease Diagnoses	41270#287.32	0.754723	-0.112462	-0.285479	0.0584639
Lack of normal physiological development, unspecified	0.301191	-0.0799454	0.720875	0.926724	endocrine/metabolic	Disease Diagnoses	41270#264.9	0.755857	0.223532	-0.127941	0.5575
Job coding: other customs and excise or immigration officer, coastguard, emergency planning officer, civilian scenes of crime officer, civilian defence officer	0.148755	-0.0968434	0.410326	0.95426	Employment history	Sociodemographics	22601#33193452	0.755857	0.151687	-0.084487	0.380223
Candidiasis of skin and nails	0.102273	-0.135476	0.354959	0.975963	infectious diseases	Disease Diagnoses	41270#112.3	0.755857	0.149509	-0.0836308	0.375429
Number of stillbirths	-0.00685389	-0.038888	0.0251802	0.984456	Female-specific factors	Sociodemographics	3829	0.755857	-0.0208522	-0.0528967	0.0111923
Spondylosis and allied disorders	0.00509563	-0.0221783	0.0325512	0.987989	musculoskeletal	Disease Diagnoses	41270#721	0.755857	0.0177731	-0.0095173	0.0449891
Osteomyelitis, periostitis, and other infections involving bone	-0.00414047	-0.253038	0.26134	0.997811	musculoskeletal	Disease Diagnoses	41270#710	0.755857	-0.171448	-0.435859	0.0892568
Duodenal ulcer	-0.000117893	-0.0354913	0.0355673	0.999736	digestive	Disease Diagnoses	41270#531.3	0.755857	0.0230512	-0.0124412	0.0584135
Job coding: floorer, floor layer, floor or wall tiler, floor polisher	-0.0687337	-0.369562	0.25751	0.984456	Employment history	Sociodemographics	22601#53222553	0.759146	-0.213977	-0.54532	0.111934
Leisure/social activities	0.00359023	-0.00383561	0.0110216	0.974233	Social support	Cognition and Mental health	6160#100	0.759161	0.00481429	-0.00260835	0.0122349
Job coding: roofer, roof tiler, slater, felt roofer, thatcher	0.0994226	-0.149927	0.365101	0.975963	Employment history	Sociodemographics	22601#53132526	0.759511	0.155071	-0.0881271	0.390016
Job code - historical: Roofers, roof tilers and slaters	0.0994226	-0.149927	0.365101	0.975963	Employment history	Sociodemographics	22617#5313	0.759511	0.155071	-0.0881271	0.390016
Job coding: nurse (of any kind, at any level)	0.00153655	-0.0290371	0.0323097	0.996844	Employment history	Sociodemographics	22601#32113072	0.759787	0.0198089	-0.0108297	0.050375
Job coding: ward clerk, medical records clerk	0.078734	-0.0569453	0.219172	0.957838	Employment history	Sociodemographics	22601#41313093	0.760086	0.0855795	-0.0476403	0.216826
Chronic renal failure [CKD]	-0.0198473	-0.0457534	0.0062188	0.919098	genitourinary	Disease Diagnoses	41270#585.3	0.760199	-0.0169884	-0.0432965	0.00925703
Abscess or ulceration of vulva	0.0744694	-0.0532016	0.20633	0.957838	genitourinary	Disease Diagnoses	41270#614.54	0.760199	0.0804175	-0.0448873	0.203871
pp150 Nter antigen for Human Cytomegalovirus	-0.0114361	-0.0355875	0.0127153	0.974233	Infectious Disease Antigens	Biomarkers	23007	0.760617	-0.0158135	-0.0403115	0.00868442
Histology of cancer tumour: Bowen disease	-0.0469805	-0.126133	0.0337848	0.95426	Cancer register	health and medical history	40011#8081	0.761204	-0.0528552	-0.135206	0.0289118
Malignant neoplasm of testis	0.0630498	-0.0662158	0.196647	0.974233	neoplasms	Disease Diagnoses	41270#187.2	0.761204	0.0812209	-0.0458643	0.206299
Ever had period extreme irritability	-0.00591144	-0.0197921	0.00799167	0.975963	Mania	Cognition and Mental health	20502	0.761204	0.00897804	-0.00494489	0.0228934
Illness, injury, bereavement, stress in last 2 years: Death of a spouse or partner	-0.0095705	-0.03695	0.0179913	0.97781	Mental health	Cognition and Mental health	6145#4	0.761204	0.017731	-0.00980694	0.0451932
Job code - historical: Quantity surveyors	-0.0122931	-0.11131	0.0892392	0.99147	Employment history	Sociodemographics	22617#2433	0.761204	-0.0653737	-0.167253	0.0356225
Job coding: beautician, make-up artist, manicurist, nail technician	-0.163161	-0.406617	0.096526	0.952523	Employment history	Sociodemographics	22601#62223360	0.761474	-0.175196	-0.449066	0.0947291
Scar conditions and fibrosis of skin	0.0132025	-0.0259909	0.0527808	0.97781	dermatologic	Disease Diagnoses	41270#701.2	0.761474	0.02511	-0.0140145	0.0640745
Open wound of ear	-0.0634219	-0.191272	0.068708	0.974233	injuries & poisonings	Disease Diagnoses	41270#870.2	0.761633	-0.0865926	-0.221998	0.047361
Disorders of mineral metabolism	-0.48699	-0.917705	-0.0067546	0.820485	endocrine/metabolic	Disease Diagnoses	41270#275	0.761876	-0.359018	-0.916551	0.192409
Mother's age at death	0.000310392	-0.003933	0.00455379	0.996844	Family history	health and medical history	3526	0.762787	0.0027218	-0.00152221	0.0069658
Job coding: clockmaker, watchmaker, clock and watch repairer	-0.013491	-0.52054	0.568008	0.996844	Employment history	Sociodemographics	22601#52242954	0.76345	-0.357884	-0.914201	0.194191
Hot drink temperature	-0.0103155	-0.0175294	-0.00310154	0.603608	Diet	Lifestyle	1518	0.763985	0.00461236	-0.00259947	0.0118242
Thyroid cancer	-0.0391789	-0.132437	0.0563287	0.975963	neoplasms	Disease Diagnoses	41270#193	0.763985	-0.0617963	-0.158807	0.0344174
Erythema nodosum	-0.0868622	-0.313867	0.154084	0.97781	dermatologic	Disease Diagnoses	41270#695.81	0.764321	-0.157484	-0.405302	0.0866752
HBc antigen for Hepatitis B Virus	0.0473802	0.00228825	0.0924721	0.820485	Infectious Disease Antigens	Biomarkers	23016	0.764554	0.0292107	-0.0165545	0.0749758
Job code - historical: Protective service associate professionals n.e.c.	0.0652191	-0.115948	0.255021	0.97781	Employment history	Sociodemographics	22617#3319	0.764554	0.113097	-0.0659427	0.288024
Job coding: car paint sprayer, coach painter	0.183093	-0.154351	0.551107	0.972924	Employment history	Sociodemographics	22601#52342937	0.764597	0.200127	-0.121441	0.506258
Job coding: civil engineer	-0.0389991	-0.130122	0.0542402	0.975963	Employment history	Sociodemographics	22601#21212592	0.764597	-0.059898	-0.154394	0.0338351
Job code - historical: Furniture makers, other craft woodworkers	-0.0621937	-0.212248	0.0938263	0.975963	Employment history	Sociodemographics	22617#5492	0.764597	-0.101035	-0.260464	0.0564457
Personality disorders	0.0462728	-0.0690717	0.165055	0.975963	mental disorders	Disease Diagnoses	41270#301	0.764597	0.0723268	-0.0419263	0.185032
Endometriosis	-0.0114681	-0.0448522	0.0221826	0.97781	genitourinary	Disease Diagnoses	41270#615	0.764597	-0.0215055	-0.0552932	0.0121794
Pectus excavatum	-0.103901	-0.391073	0.205871	0.97781	congenital anomalies	Disease Diagnoses	41270#756.21	0.764597	-0.202073	-0.521029	0.112065
Pathological, developmental or recurrent dislocation	0.020105	-0.218221	0.273529	0.996844	musculoskeletal	Disease Diagnoses	41270#742.2	0.764597	-0.157903	-0.407388	0.0877217
Aneurysm of other specified artery	-0.104352	-0.207206	0.00125634	0.8357	circulatory system	Disease Diagnoses	41270#442.8	0.764622	-0.0696307	-0.179649	0.0393844
Malignant neoplasm of uterus	0.00468869	-0.0440433	0.0540126	0.996844	neoplasms	Disease Diagnoses	41270#182	0.764622	-0.0312249	-0.0804597	0.0177865
Job coding: electrician, electrical engineer, electrical contractor	0.072255	-0.00744931	0.153558	0.862102	Employment history	Sociodemographics	22601#52412944	0.764672	0.0490798	-0.0288851	0.126382
Job coding: television, video, audio or radio engineer/repairer/installer/technician	0.114434	-0.0793539	0.318117	0.957838	Employment history	Sociodemographics	22601#52443062	0.764672	0.117937	-0.0703347	0.301639
Circumscribed scleroderma	-0.138987	-0.38859	0.127603	0.964661	dermatologic	Disease Diagnoses	41270#701.3	0.764672	-0.175737	-0.454907	0.0990466
Job coding: other science technician, materials technician, technical assistant, technical officer	0.0285262	-0.0254067	0.0831909	0.972505	Employment history	Sociodemographics	22601#31193034	0.764672	0.0339333	-0.019673	0.0872524
Schizoid personality disorder	0.176014	-0.149275	0.529639	0.972924	mental disorders	Disease Diagnoses	41270#301.1	0.764672	0.193713	-0.1184	0.492011
Ever seen an un-real vision	0.0173151	-0.0164933	0.0514028	0.974233	Unusual and psychotic experiences	Cognition and Mental health	20471	0.764672	0.0213836	-0.0123559	0.0550178
Job coding: market research interviewer, telephone interviewer	0.0622195	-0.147961	0.284497	0.97781	Employment history	Sociodemographics	22601#41373244	0.764672	0.130973	-0.0787143	0.335331
Job code - historical: Market research interviewers	0.0622195	-0.147961	0.284497	0.97781	Employment history	Sociodemographics	22617#4137	0.764672	0.130973	-0.0787143	0.335331
Macroglobulinemia	-0.0523046	-0.235708	0.140026	0.97781	endocrine/metabolic	Disease Diagnoses	41270#270.35	0.764672	-0.123342	-0.319121	0.0699094
Other inflammatory disorders of male genital organs	0.0309808	-0.0731608	0.137912	0.97781	genitourinary	Disease Diagnoses	41270#601.8	0.764672	0.0653244	-0.038572	0.167983
Choroidal degenerations	-0.092845	-0.341566	0.17276	0.97781	sense organs	Disease Diagnoses	41270#363.4	0.764672	-0.1719	-0.44512	0.0971676
Lipoma of skin and subcutaneous tissue	0.00322114	-0.026658	0.0333216	0.996844	neoplasms	Disease Diagnoses	41270#214.1	0.764672	0.0189116	-0.0110029	0.0487347
Abnormal sputum	0.0228014	-0.138492	0.190925	0.988901	respiratory	Disease Diagnoses	41270#516	0.766066	0.10131	-0.0607277	0.260099
Age started hormone-replacement therapy (HRT)	-0.00472308	-0.0121022	0.00265609	0.952523	Female-specific factors	Sociodemographics	3536	0.767497	-0.00462568	-0.011976	0.00272461
Job coding: property/housing/land manager	-0.0195156	-0.132254	0.0965411	0.988901	Employment history	Sociodemographics	22601#12313231	0.767497	0.0715428	-0.0428563	0.184435
Repeated disturbing thoughts of stressful experience in past month	0.00210648	-0.0111279	0.0153409	0.988901	Traumatic events	Cognition and Mental health	20497	0.767497	0.00833435	-0.00491187	0.0215806
Job coding: jcb driver, plant operator, bulldozer driver, caterpillar driver	0.0480615	-0.32459	0.460017	0.99147	Employment history	Sociodemographics	22601#82292619	0.767497	-0.247459	-0.641374	0.141417
Hodgkin's disease	-0.0139648	-0.127974	0.103424	0.99382	neoplasms	Disease Diagnoses	41270#201	0.767497	-0.0740536	-0.192075	0.042827
Hypertensive heart and/or renal disease	0.290309	0.0324091	0.565222	0.820485	circulatory system	Disease Diagnoses	41270#401.2	0.767678	0.147193	-0.0905315	0.377803
Job coding: bar staff, cellarman (public house)	-0.0579337	-0.139863	0.0256839	0.930634	Employment history	Sociodemographics	22601#92253391	0.767678	-0.0533257	-0.13852	0.0312487
Job code - historical: Bar staff	-0.0579337	-0.139863	0.0256839	0.930634	Employment history	Sociodemographics	22617#9225	0.767678	-0.0533257	-0.13852	0.0312487
Ever believed in un-real communications or signs	0.0453931	-0.027369	0.119521	0.952523	Unusual and psychotic experiences	Cognition and Mental health	20474	0.767678	0.0450611	-0.0269866	0.116559
Job coding: caretaker, janitor, concierge, warden	-0.0901726	-0.258656	0.0859358	0.972505	Employment history	Sociodemographics	22601#62322997	0.767678	-0.113729	-0.295563	0.0658377
Other diseases of lung	-0.0274628	-0.0716191	0.0171846	0.952523	respiratory	Disease Diagnoses	41270#510	0.768256	-0.0282579	-0.0734209	0.0167159
Pain type(s) experienced in last month	0.00304471	-0.00390825	0.0100001	0.975963	Pain	health and medical history	6159#100	0.770001	-0.00435089	-0.0113045	0.00260167
Derangement of joint, non-traumatic	0.0199608	-0.197155	0.249586	0.996844	musculoskeletal	Disease Diagnoses	41270#742	0.770095	0.13543	-0.083991	0.348574
Risk taking	0.00337822	-0.00475518	0.0115194	0.975963	Mental health	Cognition and Mental health	2040	0.772789	0.00507639	-0.00305872	0.0132086
Job coding: physiotherapist	-0.0679616	-0.157174	0.0232888	0.926724	Employment history	Sociodemographics	22601#32213078	0.773099	-0.0581426	-0.151734	0.0347605
Job code - historical: Physiotherapists	-0.0679616	-0.157174	0.0232888	0.926724	Employment history	Sociodemographics	22617#3221	0.773099	-0.0581426	-0.151734	0.0347605
Job coding: croupier	0.122237	-0.248129	0.529955	0.97781	Employment history	Sociodemographics	22601#62113195	0.773099	0.221597	-0.142507	0.566647
Salad / raw vegetable intake	-0.00816791	-0.0151316	-0.00120426	0.793206	Diet	Lifestyle	1299	0.775474	-0.00433243	-0.011298	0.00263311
Job coding: plant maintenance fitter, machine fitter, mechanic-fitter	-0.00450646	-0.139013	0.134736	0.996844	Employment history	Sociodemographics	22601#52232856	0.776342	-0.0861078	-0.225392	0.0516634
Inflammatory conditions of jaw	-0.00535018	-0.156991	0.152334	0.996844	digestive	Disease Diagnoses	41270#526.5	0.776342	-0.0974618	-0.255213	0.0583844
Hemorrhage NOS	-0.0598236	-0.229385	0.117383	0.97781	circulatory system	Disease Diagnoses	41270#459.1	0.778673	-0.111388	-0.292151	0.0669873
Job coding: restaurant/canteen cashier	0.0669142	-0.203827	0.35751	0.982032	Employment history	Sociodemographics	22601#71123388	0.778673	0.164846	-0.105574	0.425782
Type 1 diabetes with renal manifestations	0.0151044	-0.196619	0.238799	0.996844	endocrine/metabolic	Disease Diagnoses	41270#250.12	0.778673	-0.136443	-0.357992	0.0818365
Right bundle branch block	0.0168371	-0.0177633	0.0517327	0.974233	circulatory system	Disease Diagnoses	41270#426.31	0.779502	0.0213391	-0.0132042	0.0557637
Dissociative disorder	0.0284124	-0.228095	0.302573	0.996844	mental disorders	Disease Diagnoses	41270#303.1	0.779561	0.157545	-0.101244	0.407403
Job coding: goldsmith, silversmith	0.112315	-0.322262	0.599761	0.979463	Employment history	Sociodemographics	22601#54952914	0.779926	-0.279993	-0.734233	0.167051
Disorders of the pituitary gland and its hypothalamic control	0.029404	-0.138184	0.204357	0.988901	endocrine/metabolic	Disease Diagnoses	41270#253	0.779926	0.102817	-0.06517	0.267319
Recent changes in speed/amount of moving or speaking	0.00649852	-0.0194045	0.0324015	0.97781	Depression	Cognition and Mental health	20518	0.780571	0.0159297	-0.00988766	0.041747
Adverse effects of sedatives or other central nervous system depressants and anesthetics	-0.0302521	-0.106642	0.0476353	0.975963	injuries & poisonings	Disease Diagnoses	41270#967	0.783612	-0.0483603	-0.127179	0.0299153
Diseases of spleen	-0.073588	-0.140295	-0.005739	0.820485	hematopoietic	Disease Diagnoses	41270#289.5	0.78402	-0.0427974	-0.112639	0.0266093
Chronic bronchitis	0.0489302	-0.0477337	0.147993	0.974233	respiratory	Disease Diagnoses	41270#496.2	0.78402	-0.0595673	-0.156854	0.0369152
Corns and callosities	0.108622	0.00223179	0.217898	0.831656	dermatologic	Disease Diagnoses	41270#700	0.785424	0.0629078	-0.0401779	0.16478
Job coding: kennel/cattery owner	0.241665	-0.192054	0.72657	0.972505	Employment history	Sociodemographics	22601#12192510	0.786766	0.244464	-0.165802	0.630902
MC VP1 antigen for Merkel Cell Polyomavirus	0.00623766	-0.0182126	0.030688	0.97781	Infectious Disease Antigens	Biomarkers	23028	0.786766	0.015182	-0.00961826	0.0399823
Job coding: care assistant, home care assistant, residential social worker, home carer, nursing home assistant	0.0187511	-0.0401998	0.0785618	0.97781	Employment history	Sociodemographics	22601#61153104	0.786766	0.0358604	-0.0229154	0.0942923
Job code - historical: Care assistants and home carers	0.0187511	-0.0401998	0.0785618	0.97781	Employment history	Sociodemographics	22617#6115	0.786766	0.0358604	-0.0229154	0.0942923
Abnormal findings examination of lungs	-0.012639	-0.0441832	0.019151	0.975963	respiratory	Disease Diagnoses	41270#514	0.787396	-0.0194806	-0.0514462	0.0123888
Actions taken following self-harm: See anyone from psychiatric or mental health services, including liaison services	0.0182921	-0.032201	0.0694246	0.97781	Self-harm behaviours	Cognition and Mental health	20554#1	0.787396	0.0306193	-0.0196594	0.0806452
Cancer of connective tissue	-0.00677522	-0.104388	0.0933042	0.996844	neoplasms	Disease Diagnoses	41270#170.2	0.787396	-0.0610912	-0.161512	0.0384799
Stiffness of joint	-0.076116	-0.148958	-0.00190974	0.820836	musculoskeletal	Disease Diagnoses	41270#741.2	0.788198	-0.0463991	-0.122807	0.0294933
Other specified congenital anomalies of nervous system	-0.156247	-0.337499	0.0338323	0.882387	congenital anomalies	Disease Diagnoses	41270#752.2	0.788198	-0.121985	-0.323337	0.0765493
Histology of cancer tumour: Squamous intraepithelial neoplasia, grade III	-0.00572508	-0.0567567	0.0459514	0.996844	Cancer register	health and medical history	40011#8077	0.788198	0.0312041	-0.0201383	0.0822786
Pernicious anemia	0.0634752	-0.000241521	0.128219	0.850857	hematopoietic	Disease Diagnoses	41270#281.11	0.788801	0.0378786	-0.0246802	0.100011
Cystitis	0.0301874	-0.0114669	0.0722765	0.930634	genitourinary	Disease Diagnoses	41270#592.1	0.788801	0.0249384	-0.0164	0.0660979
Type 1 diabetes with ketoacidosis	0.0871666	-0.0325839	0.210626	0.930634	endocrine/metabolic	Disease Diagnoses	41270#250.11	0.788801	-0.0717914	-0.19116	0.046398
Other serious medical condition/disability diagnosed by doctor	0.00573929	-0.00282573	0.0143152	0.94379	Medical conditions	health and medical history	2473	0.788801	-0.00517996	-0.0137462	0.00338188
Anterior horn cell disease	0.0679387	-0.0344466	0.173012	0.952216	neurological	Disease Diagnoses	41270#334.2	0.788801	0.0607039	-0.0401148	0.16038
Gastroesophageal laceration-hemorrhage syndrome	-0.0660178	-0.168947	0.0396714	0.952523	digestive	Disease Diagnoses	41270#530.7	0.788801	-0.0651022	-0.173512	0.0423131
Cancer of brain and nervous system	-0.151105	-0.386731	0.0995109	0.952523	neoplasms	Disease Diagnoses	41270#191.1	0.788801	-0.159477	-0.423207	0.100125
Hemangioma and lymphangioma, any site	-0.0278481	-0.0734417	0.0182706	0.95426	neoplasms	Disease Diagnoses	41270#228	0.788801	0.0279925	-0.0182557	0.0740142
Other specified diseases of sebaceous glands	-0.247566	-0.682402	0.240977	0.964661	dermatologic	Disease Diagnoses	41270#706.8	0.788801	-0.31497	-0.835618	0.198688
Oral aphthae	0.11151	-0.0963454	0.330652	0.972505	digestive	Disease Diagnoses	41270#528.12	0.788801	0.12175	-0.0809768	0.319247
Unspecified osteomyelitis	-0.0341158	-0.109254	0.042472	0.974233	musculoskeletal	Disease Diagnoses	41270#710.19	0.788801	-0.0468585	-0.124564	0.03032
Vascular/heart problems diagnosed by doctor: Angina	-0.00593186	-0.0258438	0.0140692	0.97781	Medical conditions	health and medical history	6150#2	0.788801	0.0121686	-0.00784152	0.032143
Crystal arthropathies	0.0516265	-0.0957456	0.204665	0.97781	endocrine/metabolic	Disease Diagnoses	41270#274.2	0.788801	0.0881025	-0.0584728	0.232119
Adverse effects of antibacterials (not penicillins)	0.0558152	-0.170281	0.295422	0.982032	injuries & poisonings	Disease Diagnoses	41270#960.1	0.788801	0.134226	-0.0913507	0.353157
Consecutive night shifts during mixed shift periods	-0.00166792	-0.016358	0.0130222	0.996844	Employment history	Sociodemographics	22644	0.788801	-0.0089762	-0.0237739	0.00582149
Mastoiditis & related conditions	-0.0143955	-0.165984	0.14321	0.996844	sense organs	Disease Diagnoses	41270#381.3	0.788801	-0.0953427	-0.25348	0.060866
Infestation (lice, mites)	-0.0306921	-0.309236	0.268917	0.996844	infectious diseases	Disease Diagnoses	41270#132	0.788801	-0.180297	-0.480437	0.11499
Mental health problems ever diagnosed by a professional: Any other type of psychosis or psychotic illness	0.00852373	-0.0894176	0.108972	0.996844	Mental distress	Cognition and Mental health	20544#3	0.788801	0.0590224	-0.0393893	0.15638
Rheumatism, unspecified and fibrositis	0.0241691	-0.044315	0.0938446	0.97781	musculoskeletal	Disease Diagnoses	41270#729.1	0.789041	0.0409294	-0.0272895	0.108637
Frequency of memory loss due to drinking alcohol in last year	-0.0155566	-0.0392139	0.00810082	0.952216	Alcohol use	Lifestyle	20408	0.790434	-0.0143419	-0.0381919	0.00950804
Job coding: aircraft or airline engineer, fitter, maintainer	-0.272626	-0.700701	0.209	0.95426	Employment history	Sociodemographics	22601#52232663	0.790434	-0.312725	-0.832274	0.201068
Age asthma diagnosed	0.00410397	-0.00575331	0.0139613	0.975963	Medical conditions	health and medical history	3786	0.790434	0.00596577	-0.00396007	0.0158916
Congenital coagulation defects	-0.119216	-0.408133	0.192643	0.975963	hematopoietic	Disease Diagnoses	41270#286.1	0.790779	-0.192609	-0.515223	0.124544
Other congenital anomalies of lower limb, including pelvic girdle	0.0746806	-0.169775	0.334993	0.97781	congenital anomalies	Disease Diagnoses	41270#755.6	0.790779	0.14354	-0.0992283	0.378652
Nonrheumatic pulmonary valve disorders	0.0683454	-0.035253	0.174691	0.952523	circulatory system	Disease Diagnoses	41270#395.4	0.791425	0.0607268	-0.0412288	0.161506
Chronic sinusitis	0.0212477	-0.0164043	0.0592549	0.957838	respiratory	Disease Diagnoses	41270#475	0.791425	-0.0225447	-0.0602567	0.0150332
Other peripheral nerve disorders	0.00755312	-0.00991503	0.0250919	0.975963	neurological	Disease Diagnoses	41270#351	0.791425	0.0104472	-0.0070035	0.0278695
Dementias	-0.00136767	-0.0383227	0.0359217	0.996844	mental disorders	Disease Diagnoses	41270#290.1	0.792779	-0.022334	-0.0597372	0.0149447
Sacroiliitis NEC	0.0701246	-0.0913117	0.23834	0.975963	musculoskeletal	Disease Diagnoses	41270#715.1	0.795541	0.094157	-0.0651021	0.250261
Nodular lymphoma	0.0304942	-0.0653688	0.128718	0.97781	neoplasms	Disease Diagnoses	41270#202.21	0.795541	0.0567496	-0.0388791	0.15135
Melanomas of skin	-0.0057597	-0.0381294	0.0268701	0.988901	neoplasms	Disease Diagnoses	41270#172.11	0.797376	-0.0194586	-0.0521897	0.0131721
Total traffic load on major roads	0.000320613	-0.0096877	0.0103289	0.996844	Residential air pollution	Sociodemographics	24013	0.797376	-0.00596159	-0.0159768	0.00405364
Spina bifida	-0.11996	-0.267081	0.0328767	0.910782	congenital anomalies	Disease Diagnoses	41270#752.11	0.800448	-0.0943489	-0.254108	0.0634442
Alkalosis	-0.0331976	-0.132024	0.0681625	0.97781	endocrine/metabolic	Disease Diagnoses	41270#276.42	0.803456	-0.0605324	-0.16322	0.0412642
Cancer code, self-reported: hodgkins lymphoma / hodgkins disease	0.0032099	-0.10734	0.116926	0.996844	Medical conditions	health and medical history	20001#1052	0.803456	-0.0668897	-0.180335	0.0454686
Mental health problems ever diagnosed by a professional: Obsessive compulsive disorder (OCD)	0.0414077	-0.0356002	0.119938	0.968495	Mental distress	Cognition and Mental health	20544#7	0.803792	0.0449039	-0.0313223	0.120514
Pregnant	0.0484611	-0.0897103	0.186633	0.97781	Medical conditions	health and medical history	3140	0.803792	0.0792056	-0.0548283	0.213239
Cardiac congenital anomalies	0.00200591	-0.116894	0.12458	0.997811	congenital anomalies	Disease Diagnoses	41270#747.1	0.803792	-0.0720243	-0.194411	0.0491416
Job code - historical: Managers and proprietors in other services n.e.c.	0.0259353	-0.169497	0.231556	0.988901	Employment history	Sociodemographics	22617#1239	0.805096	0.114784	-0.0819886	0.306763
Dermatophytosis	-0.117025	-0.302773	0.078035	0.953255	infectious diseases	Disease Diagnoses	41270#110.1	0.806033	-0.119218	-0.322814	0.0814868
Disorders of sweat glands	0.15582	-0.264075	0.624364	0.97781	dermatologic	Disease Diagnoses	41270#705	0.806033	0.235372	-0.175233	0.621685
Chorioretinal scars	-0.0178676	-0.172096	0.142615	0.996844	sense organs	Disease Diagnoses	41270#363.3	0.806033	-0.0944871	-0.255811	0.0648395
Job coding: painter, decorator	0.0787225	-0.0381692	0.199114	0.94458	Employment history	Sociodemographics	22601#53232556	0.806914	0.0667458	-0.0476297	0.179578
Septicemia	-0.0605231	-0.15734	0.0387289	0.952523	infectious diseases	Disease Diagnoses	41270#038	0.806914	-0.0594578	-0.161101	0.0413094
Microalbumin in urine	-0.00362979	-0.00984807	0.00258849	0.956481	Urine assays	Biomarkers	30500	0.806914	-0.00365435	-0.00987863	0.00256993
Actions taken following self-harm: Use a helpline / voluntary organization	0.0489199	-0.0432241	0.143242	0.972505	Self-harm behaviours	Cognition and Mental health	20554#4	0.806914	0.0531693	-0.0377861	0.143217
Severity of current abdominal distension/tightness	0.00952273	-0.0109451	0.0299906	0.974233	Digestive health	health and medical history	21039	0.806914	0.0120513	-0.00844194	0.0325446
Usual length of each night shift during mixed shift periods	0.0174712	-0.0106426	0.0455849	0.952523	Employment history	Sociodemographics	22642	0.808592	0.0166052	-0.0117208	0.0449312
Access to services score (Wales)	-0.016842	-0.0331981	-0.000485842	0.820836	Indices of Multiple Deprivation	Sociodemographics	26422	0.809391	-0.00962957	-0.0260803	0.00682118
Job coding: toy maker	0.199778	-0.234038	0.687155	0.975963	Employment history	Sociodemographics	22601#54992960	0.809391	0.239941	-0.180932	0.63565
Other acquired deformities of limbs	0.0329315	-0.00828249	0.0745713	0.910782	musculoskeletal	Disease Diagnoses	41270#736	0.81207	0.0237633	-0.0171118	0.0644643
Antisocial/borderline personality disorder	-0.0901483	-0.245817	0.0719061	0.957838	mental disorders	Disease Diagnoses	41270#301.2	0.81207	0.0942372	-0.0686976	0.253924
Gap coding: Unable to work due to sickness or disability	0.0107026	-0.0357976	0.0577297	0.984408	Employment history	Sociodemographics	22660#106	0.81207	0.0270194	-0.0194828	0.0733104
Job coding: metal working machine operator, fettler, grinder, metal cutter, metal machinist, metal polisher, press operator, shot blaster, tool room machinist	0.0162337	-0.16033	0.201051	0.996844	Employment history	Sociodemographics	22601#81252835	0.81207	0.102561	-0.0754131	0.276656
Job code - historical: Metal working machine operatives	0.0162337	-0.16033	0.201051	0.996844	Employment history	Sociodemographics	22617#8125	0.81207	0.102561	-0.0754131	0.276656
Inflammatory disease of breast	0.00850939	-0.0674891	0.0859779	0.996844	genitourinary	Disease Diagnoses	41270#613.1	0.81207	0.0442273	-0.0319531	0.119768
Testicular dysfunction	-0.276313	-0.721385	0.225148	0.95426	endocrine/metabolic	Disease Diagnoses	41270#257	0.812323	-0.313766	-0.85324	0.217631
Duration to entering value	0.00286047	-0.00310116	0.00882211	0.974233	Symbol digit substitution	Cognition and Mental health	20230	0.812323	0.00346755	-0.00250122	0.00943633
Errors before selecting correct item in numeric path (trail #1)	-0.00803705	-0.0376519	0.0215778	0.97781	Trail making	Cognition and Mental health	20147	0.812323	-0.0172945	-0.0470397	0.0124508
Sprains and strains	-0.0271186	-0.156734	0.106895	0.985633	injuries & poisonings	Disease Diagnoses	41270#840	0.812323	0.0763702	-0.0560859	0.206757
Job coding: model maker	-0.428331	-0.865537	0.0650883	0.862102	Employment history	Sociodemographics	22601#54932912	0.812741	-0.327997	-0.894211	0.227031
Job coding: laundry, laundrette, dry cleaning manager or proprietor/owner	0.132674	-0.274506	0.586371	0.97781	Employment history	Sociodemographics	22601#12392993	0.812741	0.227147	-0.175047	0.606597
Nitrogen dioxide air pollution; 2007	0.000846222	-0.00258148	0.00427392	0.97939	Residential air pollution	Sociodemographics	24018	0.812741	-0.00198604	-0.00541375	0.00144166
Job code - historical: Auto electricians	0.0566557	-0.215135	0.348442	0.985633	Employment history	Sociodemographics	22617#5233	0.812741	0.154796	-0.116924	0.415917
Bronchopneumonia and lung abscess	0.00594096	-0.0732984	0.08679	0.996844	respiratory	Disease Diagnoses	41270#480.5	0.812741	-0.046599	-0.127315	0.0335474
Cardiac pacemaker in situ	0.0149767	-0.0157611	0.045944	0.974233	circulatory system	Disease Diagnoses	41270#426.91	0.813924	0.0177184	-0.012995	0.0483405
Migrain with aura	-0.04576	-0.147046	0.0581867	0.974762	neurological	Disease Diagnoses	41270#340.1	0.813924	-0.0607996	-0.166495	0.0439456
Manifestations of mania or irritability: I needed less sleep than usual	0.0133745	-0.020323	0.0473441	0.975963	Mania	Cognition and Mental health	20548#5	0.813924	0.0193823	-0.014212	0.0528715
Acquired toe deformities	0.00108867	-0.0388326	0.0414061	0.996844	musculoskeletal	Disease Diagnoses	41270#735.2	0.813924	0.0231128	-0.0169356	0.0629957
Systemic lupus erythematosus	0.0752176	-0.0233349	0.176251	0.926724	dermatologic	Disease Diagnoses	41270#695.42	0.81418	-0.056346	-0.154431	0.0409016
Spontaneous ecchymoses	0.0941299	-0.0509877	0.24469	0.952523	hematopoietic	Disease Diagnoses	41270#287.1	0.81418	0.0811203	-0.0607741	0.220628
Other congenital musculoskeletal anomalies	0.0681734	-0.330686	0.510956	0.988901	congenital anomalies	Disease Diagnoses	41270#756	0.815369	0.224663	-0.176438	0.602161
Edema	-0.0127179	-0.0450684	0.0198908	0.975963	symptoms	Disease Diagnoses	41270#782.3	0.815479	-0.0188313	-0.0516321	0.0138693
Mental health problems ever diagnosed by a professional: Social anxiety or social phobia	-0.0545945	-0.1066	-0.00190463	0.820485	Mental distress	Cognition and Mental health	20544#1	0.815852	-0.0306924	-0.0844251	0.0227862
Other venous embolism and thrombosis	-0.0519069	-0.116638	0.0138965	0.910782	circulatory system	Disease Diagnoses	41270#452	0.815852	-0.0382741	-0.105402	0.0284436
Atrophy of female genital tract	0.0537222	-0.0302958	0.139534	0.952523	genitourinary	Disease Diagnoses	41270#624.2	0.815852	0.0471328	-0.0358032	0.129302
Chronic inflammatory disorders of orbit	-0.203503	-0.600239	0.23695	0.974233	sense organs	Disease Diagnoses	41270#371.9	0.815852	0.243468	-0.198701	0.657919
Pituitary hypofunction	-0.0504188	-0.161785	0.0641807	0.974762	endocrine/metabolic	Disease Diagnoses	41270#253.2	0.815852	-0.0667193	-0.183545	0.0489602
Behaviour of cancer tumour: Carcinoma in situ	0.0090544	-0.0116933	0.0299037	0.975963	Cancer register	health and medical history	40012#2	0.815852	0.011729	-0.00897949	0.0323966
Alopecia	0.0545641	-0.0852668	0.199457	0.975963	dermatologic	Disease Diagnoses	41270#704.1	0.815852	0.0789711	-0.0596453	0.215318
Pelvic peritoneal adhesions, female (postoperative) (postinfection)	0.0103641	-0.0293129	0.0504284	0.97781	genitourinary	Disease Diagnoses	41270#614.1	0.815852	0.0225151	-0.0171236	0.0619957
Cerebral edema and compression of brain	-0.027051	-0.115728	0.0636557	0.97781	neurological	Disease Diagnoses	41270#348.2	0.815852	-0.0520542	-0.143697	0.0388589
Other disorders of eye	-0.030418	-0.126291	0.0678322	0.97781	sense organs	Disease Diagnoses	41270#379	0.815852	-0.05662	-0.156046	0.0419758
Optic atrophy	0.0525958	-0.138731	0.25354	0.97781	sense organs	Disease Diagnoses	41270#377.1	0.815852	0.107311	-0.0838359	0.293988
Swelling, mass, or lump in head and neck [Space-occupying lesion, intracranial NOS]	0.0148909	-0.0449499	0.0756421	0.97939	mental disorders	Disease Diagnoses	41270#293.1	0.815852	0.0340558	-0.0257862	0.0935116
Job coding: prosthetic limb maker or adapter	-0.105091	-0.547603	0.396205	0.984456	Employment history	Sociodemographics	22601#54992962	0.815852	-0.285991	-0.790823	0.211349
MET minutes per week for vigorous activity	-0.0010813	-0.00808693	0.00592434	0.988901	MET Scores	Lifestyle	22039	0.815852	0.004006	-0.00301451	0.0110265
Why stopped smoking: Health precaution	0.00206026	-0.0122552	0.0163629	0.988901	Smoking	Lifestyle	6157#3	0.815852	0.00815021	-0.00616264	0.0224688
Bread intake	0.000244994	-0.00302987	0.00351986	0.996844	Diet	Lifestyle	1438	0.815852	0.00186841	-0.00140619	0.005143
Job coding: environmental health officer/inspector, meat inspector, public health officer, port inspector, air pollution officer	-0.025496	-0.25488	0.217607	0.996844	Employment history	Sociodemographics	22601#35683468	0.815852	-0.136679	-0.379318	0.101999
Job code - historical: Environmental health officers	-0.025496	-0.25488	0.217607	0.996844	Employment history	Sociodemographics	22617#3568	0.815852	-0.136679	-0.379318	0.101999
Intestinal helminthiases	0.0040701	-0.155147	0.169965	0.996844	infectious diseases	Disease Diagnoses	41270#134.1	0.815852	0.0908683	-0.070364	0.248935
Coagulation defects complicating pregnancy or postpartum	-0.00677173	-0.260243	0.264119	0.996844	hematopoietic	Disease Diagnoses	41270#286.3	0.815852	0.145757	-0.114722	0.398152
Protein-calorie malnutrition	-0.00171862	-0.110495	0.110125	0.997811	endocrine/metabolic	Disease Diagnoses	41270#260	0.815852	0.062381	-0.0475158	0.170873
Complications of surgical and medical procedures	0.000453932	-0.0300145	0.0311521	0.997811	injuries & poisonings	Disease Diagnoses	41270#1011	0.815852	0.0172966	-0.0132598	0.0477581
Job coding: inspector of factories, utilities or trading standards	-0.000709112	-0.389166	0.431052	0.999736	Employment history	Sociodemographics	22601#35652696	0.815852	-0.237954	-0.657546	0.175062
Job coding: pharmacist, pharmacologist, pharmaceutical chemist	0.0787835	-0.0234768	0.183715	0.919098	Employment history	Sociodemographics	22601#22133068	0.818188	0.0562648	-0.0438404	0.155287
Job code - historical: Pharmacists/pharmacologists	0.0787835	-0.0234768	0.183715	0.919098	Employment history	Sociodemographics	22617#2213	0.818188	0.0562648	-0.0438404	0.155287
Ichthyosis congenita	0.467128	-0.0606687	1.0691	0.892497	dermatologic	Disease Diagnoses	41270#691.1	0.818528	0.254265	-0.210996	0.68763
Malaise and fatigue	0.0223081	-0.00624194	0.0510587	0.910782	symptoms	Disease Diagnoses	41270#798	0.818528	0.015991	-0.0124076	0.0443087
E6 antigen for Human Papillomavirus type-16	0.0267241	-0.017951	0.0713991	0.95426	Infectious Disease Antigens	Biomarkers	23030	0.818528	0.0255248	-0.0197625	0.0708122
Displacement of intervertebral disc	0.030071	-0.0622245	0.124558	0.97781	musculoskeletal	Disease Diagnoses	41270#722.1	0.818528	0.0516002	-0.040348	0.142589
Aphakia and other disorders of lens	-0.0209279	-0.119729	0.0803918	0.985633	sense organs	Disease Diagnoses	41270#379.3	0.818567	-0.0573227	-0.159489	0.0439695
Job coding: aircraft mechanic or maintenance engineer	-0.123419	-0.498205	0.290664	0.97781	Employment history	Sociodemographics	22601#52232641	0.818773	-0.236834	-0.658921	0.178188
Current employment status: Full or part-time student	-0.0387598	-0.0775035	0.000356479	0.847766	Employment	Sociodemographics	6142#7	0.823835	-0.0221757	-0.0618163	0.0173176
Cancer of esophagus	-0.00343944	-0.0625169	0.056524	0.996844	neoplasms	Disease Diagnoses	41270#150	0.823835	-0.0335725	-0.0936973	0.0262274
Eye problems/disorders: Diabetes related eye disease	0.00907671	-0.034521	0.0531405	0.985633	Eyesight	health and medical history	6148#1	0.82477	-0.0245382	-0.0685246	0.0192817
Cholelithiasis with other cholecystitis	0.000396531	-0.0245725	0.0255171	0.997811	digestive	Disease Diagnoses	41270#574.12	0.82477	0.0139704	-0.0110483	0.038927
Degenerative and vascular disorders of ear	0.115899	-0.00698039	0.24265	0.862102	sense organs	Disease Diagnoses	41270#389.3	0.824821	0.0661773	-0.0530884	0.183862
IPAQ activity group	-0.00313108	-0.0102148	0.00395263	0.974762	MET Scores	Lifestyle	22032	0.825803	0.00395104	-0.00313951	0.0110416
Lifetime number of sexual partners	-0.00148825	-0.00854946	0.00557296	0.985633	Sexual factors	Lifestyle	2149	0.825803	0.00393421	-0.00312063	0.010989
Dizziness and giddiness (Light-headedness and vertigo)	0.00103166	-0.0226922	0.0248917	0.996844	sense organs	Disease Diagnoses	41270#386.9	0.825803	0.013235	-0.010537	0.0369514
Job coding: furniture polisher, painter, decorator	-0.482747	-0.873641	-0.0499832	0.788979	Employment history	Sociodemographics	22601#53232905	0.826321	-0.282007	-0.789376	0.216761
Cancer of the gums	0.147285	-0.120471	0.433983	0.968495	neoplasms	Disease Diagnoses	41270#145.4	0.826321	0.142209	-0.117819	0.393599
Duration of vigorous activity	0.0017608	-0.00283135	0.00635294	0.975963	Physical activity	Lifestyle	914	0.826321	0.00255126	-0.00204197	0.00714449
Education score (Scotland)	0.00362497	-0.0105979	0.0178478	0.97781	Indices of Multiple Deprivation	Sociodemographics	26431	0.826321	0.00779197	-0.00625379	0.0218377
Ever contemplated self-harm	-0.00397109	-0.0208604	0.0129182	0.98389	Self-harm behaviours	Cognition and Mental health	20485	0.826321	0.00939262	-0.00750426	0.0262895
Close to major road	-0.000130136	-0.013717	0.0134971	0.998204	Residential air pollution	Sociodemographics	24014	0.826321	-0.00755901	-0.021188	0.00605375
Burns	0.000437208	-0.0780386	0.0804989	0.999112	injuries & poisonings	Disease Diagnoses	41270#1000	0.826321	-0.0442828	-0.124312	0.0351707
Tension headache	-0.0887498	-0.181456	0.00620165	0.862102	mental disorders	Disease Diagnoses	41270#306.9	0.827338	-0.0538892	-0.151986	0.0433647
Job code - historical: Civil engineers	-0.0432187	-0.109191	0.0238303	0.952523	Employment history	Sociodemographics	22617#2121	0.827338	-0.0373749	-0.105387	0.0302189
Job coding: picture frame maker	0.342876	-0.165638	0.923782	0.952523	Employment history	Sociodemographics	22601#54922906	0.827338	0.25001	-0.218923	0.685892
Polycystic ovaries	-0.0734387	-0.195096	0.0519956	0.95426	endocrine/metabolic	Disease Diagnoses	41270#256.4	0.827338	-0.0708345	-0.199398	0.0563968
Mycoses	0.0622555	-0.0714097	0.200548	0.974233	infectious diseases	Disease Diagnoses	41270#117	0.827338	0.0723695	-0.0600354	0.202755
Benign neoplasm of other endocrine glands and related structures	-0.194733	-0.652511	0.322777	0.975963	neoplasms	Disease Diagnoses	41270#227	0.827338	-0.296532	-0.834691	0.232795
Living environment score (England)	0.00106632	-0.00256873	0.00470138	0.97781	Indices of Multiple Deprivation	Sociodemographics	26417	0.827338	-0.00201501	-0.0056531	0.00162308
First degree AV block	-0.0143073	-0.0541558	0.0259342	0.97781	circulatory system	Disease Diagnoses	41270#426.21	0.827338	0.0222366	-0.0180422	0.0623542
Congestive heart failure (CHF) NOS	-0.00871607	-0.0386685	0.0214529	0.97781	circulatory system	Disease Diagnoses	41270#428.1	0.827338	-0.0167221	-0.047047	0.0135193
Job coding: musical instrument maker/repairer	0.10871	-0.487782	0.811503	0.988901	Employment history	Sociodemographics	22601#54942909	0.827338	0.322673	-0.28731	0.877594
Job coding: chartered surveyor, building surveyor, land surveyor	0.0165369	-0.0967931	0.133172	0.988901	Employment history	Sociodemographics	22601#24342599	0.827338	-0.0633763	-0.178828	0.0509057
Disorders of iron metabolism	0.0100325	-0.0578536	0.0790958	0.988901	hematopoietic	Disease Diagnoses	41270#275.1	0.827338	-0.0378146	-0.106596	0.0305345
Job coding: road transport/traffic clerk, distribution clerk/controller, shipping clerk/controller, fleet controller/administrator, traffic officer (road haulage)	0.00807795	-0.122862	0.14349	0.996844	Employment history	Sociodemographics	22601#41342670	0.827338	0.0722583	-0.0596288	0.202087
Diseases of pancreas	0.00602628	-0.0553655	0.0683772	0.996844	digestive	Disease Diagnoses	41270#577	0.827338	0.0339631	-0.0276994	0.095219
Symptoms involving nervous and musculoskeletal systems	0.00054388	-0.0373205	0.0387669	0.997811	symptoms	Disease Diagnoses	41270#781	0.827338	-0.0210354	-0.0592804	0.0170727
Peripheral autonomic neuropathy	-0.048105	-0.244606	0.158712	0.982032	neurological	Disease Diagnoses	41270#337.1	0.827485	-0.114648	-0.324466	0.0921926
Job coding: line or cable repairer, cable jointer, overhead linesman	-0.321282	-0.557127	-0.0701617	0.698001	Employment history	Sociodemographics	22601#52432946	0.828157	-0.153707	-0.436042	0.123391
Job code - historical: Lines repairers and cable jointers	-0.321282	-0.557127	-0.0701617	0.698001	Employment history	Sociodemographics	22617#5243	0.828157	-0.153707	-0.436042	0.123391
Job coding: residential manager, day care manager, nursing home manager, retirement home manager, convalescent home manager	0.0952318	-0.0172548	0.210979	0.886314	Employment history	Sociodemographics	22601#11853100	0.828157	0.0598021	-0.0498537	0.168168
Job code - historical: Biological scientists and biochemists	-0.0315731	-0.0925255	0.0303184	0.974233	Employment history	Sociodemographics	22617#2112	0.828157	-0.0341993	-0.0967697	0.0280269
Transport type for commuting to job workplace: Public transport	0.00126367	-0.0104927	0.0130409	0.996844	Employment	Sociodemographics	6143#3	0.828157	0.00643876	-0.00531829	0.0181877
Recent feelings of depression	0.000354715	-0.0139535	0.014663	0.996844	Depression	Cognition and Mental health	20510	0.828157	0.0078617	-0.00645988	0.0221833
Histology of cancer tumour: Basal cell carcinoma, NOS	0.0103696	-0.00619429	0.0269952	0.952523	Cancer register	health and medical history	40011#8090	0.828334	-0.0090741	-0.0256592	0.00748689
Fibrosclerosis of breast	0.07963	-0.0382495	0.201066	0.94379	genitourinary	Disease Diagnoses	41270#610.3	0.830506	0.0627344	-0.0527959	0.176737
Spinal stenosis	-0.00439532	-0.0296393	0.0210029	0.988901	musculoskeletal	Disease Diagnoses	41270#720	0.832451	0.0138085	-0.0115509	0.0391049
Toxic effect of carbon monoxide	0.235605	-0.081786	0.579649	0.930634	injuries & poisonings	Disease Diagnoses	41270#986	0.833253	0.159717	-0.139371	0.446711
Job coding: factory cleaner/industrial cleaner in the production of vehicles or vehicle components	0.433669	-0.198042	1.17666	0.952523	Employment history	Sociodemographics	22601#91322978	0.833253	0.299725	-0.272639	0.822319
Polyarteritis nodosa	0.151256	-0.128917	0.452296	0.972505	circulatory system	Disease Diagnoses	41270#446.6	0.833253	0.145487	-0.126238	0.407543
Effects of heat, cold and air pressure	-0.0158701	-0.277489	0.264221	0.996844	injuries & poisonings	Disease Diagnoses	41270#1014	0.833253	-0.151074	-0.430493	0.123591
Age at first episode of depression	-0.00349155	-0.0114872	0.00450408	0.975963	Depression	Cognition and Mental health	20433	0.834075	-0.00434316	-0.012337	0.00365065
Lipoprotein A	-0.0019259	-0.00583552	0.00198372	0.974233	Blood biochemistry	Biomarkers	30790	0.836602	-0.00212424	-0.00604281	0.00179434
Ulcerative colitis	0.0477295	0.0121157	0.0836601	0.698001	digestive	Disease Diagnoses	41270#555.2	0.839739	0.0188339	-0.016281	0.0538218
Other upper respiratory disease	0.0262787	-0.00466862	0.0574637	0.882387	respiratory	Disease Diagnoses	41270#479	0.839739	0.0164884	-0.0142464	0.0471265
HSV-1 seropositivity for Herpes Simplex virus-1	0.0405319	-0.0116969	0.0926067	0.910782	Infectious Diseases	Biomarkers	23050	0.839739	0.0286431	-0.0245941	0.0820383
Job coding: rail construction worker, rail maintenance worker/examiner, plate layer, trackman, foreman-ganger (rail)	-0.234654	-0.701562	0.297493	0.974233	Employment history	Sociodemographics	22601#81432576	0.839739	-0.302113	-0.860641	0.250615
Job code - historical: Rail construction and maintenance operatives	-0.234654	-0.701562	0.297493	0.974233	Employment history	Sociodemographics	22617#8143	0.839739	-0.302113	-0.860641	0.250615
Certain early complications of trauma or procedure	0.038272	-0.052433	0.131089	0.975963	injuries & poisonings	Disease Diagnoses	41270#958	0.839739	0.0485016	-0.0417	0.137792
Diabetic retinopathy	0.0137894	-0.0293097	0.0573542	0.97781	endocrine/metabolic	Disease Diagnoses	41270#250.7	0.839739	-0.0233068	-0.066694	0.0199055
Conductive hearing loss	0.0185814	-0.0709796	0.110207	0.985633	sense organs	Disease Diagnoses	41270#389.2	0.839739	-0.0488139	-0.139768	0.0414132
Lung transplant	-0.0380581	-0.315163	0.260187	0.988901	respiratory	Disease Diagnoses	41270#510.2	0.839739	-0.160499	-0.459579	0.133399
Job code - historical: Industrial cleaning process occupations	0.00386929	-0.133358	0.146022	0.996844	Employment history	Sociodemographics	22617#9132	0.839739	0.0742413	-0.0643187	0.210556
Job code - historical: Planning and quality control engineers	0.03799	-0.076066	0.155393	0.97781	Employment history	Sociodemographics	22617#2128	0.840568	0.0604561	-0.0528949	0.17235
Comparative height size at age 10	0.00869604	0.00211327	0.0152788	0.698001	Early life factors	Sociodemographics	1697	0.844763	-0.00347067	-0.010053	0.00311164
Job coding: other security worker including court bailiff or usher, museum attendant	0.429853	0.0817391	0.809306	0.788979	Employment history	Sociodemographics	22601#92493459	0.844763	0.159611	-0.146785	0.45315
C. trachomatis Definition II seropositivity for Chlamydia trachomatis	-0.135461	-0.280264	0.013767	0.862102	Infectious Diseases	Biomarkers	23071	0.844763	-0.0842125	-0.244914	0.0743236
Other nondiabetic retinopathy	-0.165887	-0.363738	0.0424849	0.904721	sense organs	Disease Diagnoses	41270#362.3	0.844763	-0.116148	-0.337175	0.101419
Fracture of radius and ulna	-0.0186498	-0.0437618	0.00661438	0.930634	injuries & poisonings	Disease Diagnoses	41270#803.2	0.844763	-0.0134258	-0.0388562	0.0119438
Toxic effect of noxious substances eaten as food	-0.228646	-0.543591	0.114079	0.930634	injuries & poisonings	Disease Diagnoses	41270#988	0.844763	-0.195659	-0.563962	0.165578
Job code - historical: Routine laboratory testers	0.0928179	-0.0457866	0.23643	0.952216	Employment history	Sociodemographics	22617#8138	0.844763	0.0712662	-0.0644052	0.204865
Job coding: inspector of factories or utilities, gas/electricity installation inspector, plumbing inspector	0.143748	-0.154229	0.465575	0.974233	Employment history	Sociodemographics	22601#35653462	0.844763	0.150992	-0.139161	0.429923
Job coding: other engineering technician, including materials technician, technical assistant, technical officer	0.0377724	-0.0440252	0.121255	0.974233	Employment history	Sociodemographics	22601#31193055	0.844763	0.0428571	-0.0382096	0.123212
Cerebral aneurysm	0.0434935	-0.044893	0.13388	0.974233	circulatory system	Disease Diagnoses	41270#433.5	0.844763	0.0461946	-0.0415245	0.133056
Diseases of nail, NOS	-0.047111	-0.140979	0.0490376	0.974233	dermatologic	Disease Diagnoses	41270#703	0.844763	-0.0516713	-0.149495	0.0453162
How are people in household related to participant: Grandchild	-0.0155195	-0.0538058	0.0231341	0.975963	Household	Sociodemographics	6141#6	0.844763	0.02057	-0.018087	0.0590728
UreA antigen for Helicobacter pylori	-0.00761177	-0.0319351	0.0167116	0.97781	Infectious Disease Antigens	Biomarkers	23044	0.844763	-0.0130606	-0.037733	0.0116119
2mgG unique antigen for Herpes Simplex virus-2	0.00708507	-0.0174001	0.0315702	0.97781	Infectious Disease Antigens	Biomarkers	23001	0.844763	0.0132205	-0.011616	0.0380569
Job coding: labourer in foundry	-0.100142	-0.474473	0.31405	0.97781	Employment history	Sociodemographics	22601#91312844	0.844763	0.208357	-0.195665	0.590275
Job code - historical: Labourers in foundries	-0.100142	-0.474473	0.31405	0.97781	Employment history	Sociodemographics	22617#9131	0.844763	0.208357	-0.195665	0.590275
Varicose veins of lower extremity, symptomtic	-0.0173414	-0.0764042	0.0426087	0.97781	circulatory system	Disease Diagnoses	41270#454.11	0.844763	-0.0320891	-0.0924731	0.0279624
Infectious and parasitic complications affecting pregnancy	-0.0621143	-0.27872	0.166837	0.97781	pregnancy complications	Disease Diagnoses	41270#647	0.844763	-0.121859	-0.354599	0.107035
Complications following abortion or ectopic and molar pregnancies	0.109536	-0.288845	0.551018	0.97781	pregnancy complications	Disease Diagnoses	41270#639	0.844763	0.206986	-0.190773	0.584292
Nonspecific chest pain	-0.00294225	-0.0148535	0.00899807	0.97939	circulatory system	Disease Diagnoses	41270#418	0.844763	0.00632206	-0.00561252	0.018245
Job coding: fruit and vegetable picker, hedger and ditcher	-0.0818408	-0.445162	0.318338	0.984456	Employment history	Sociodemographics	22601#91192481	0.844763	-0.213329	-0.617518	0.183765
Heartburn	-0.00539259	-0.0447095	0.0343121	0.988901	digestive	Disease Diagnoses	41270#530.9	0.844763	0.0208138	-0.0187209	0.0601858
Urethral discharge	0.0384079	-0.238653	0.336034	0.988901	genitourinary	Disease Diagnoses	41270#599.7	0.844763	0.145592	-0.134719	0.415693
Job code - historical: Occupational hygienists and safety officers (health and safety)	0.00299237	-0.106665	0.115743	0.996844	Employment history	Sociodemographics	22617#3567	0.844763	-0.0590413	-0.171275	0.05211
Job coding: printing machine operator, printer's assistant	-0.00346816	-0.186446	0.188443	0.997772	Employment history	Sociodemographics	22601#91332890	0.844763	0.0976725	-0.0885734	0.279639
Job code - historical: Printing machine minders and assistants	-0.00346816	-0.186446	0.188443	0.997772	Employment history	Sociodemographics	22617#9133	0.844763	0.0976725	-0.0885734	0.279639
Job code - historical: Nurses	-0.000440311	-0.0307296	0.0300437	0.997811	Employment history	Sociodemographics	22617#3211	0.844763	0.0161388	-0.0142463	0.0464529
Manifestations of mania or irritability: I was more confident than usual	0.000411898	-0.0355048	0.0366392	0.997811	Mania	Cognition and Mental health	20548#8	0.844763	0.019025	-0.0169647	0.0548928
Job coding: school/college caretaker/porter	0.261146	0.0305454	0.505604	0.820485	Employment history	Sociodemographics	22601#62323000	0.845586	0.111245	-0.102598	0.319351
Year job ended	0.00469936	-0.00188663	0.0112854	0.930634	Employment history	Sociodemographics	22603	0.846359	0.00347737	-0.00314486	0.0100996
Cancer of major salivary glands	0.0548061	-0.109548	0.226215	0.97781	neoplasms	Disease Diagnoses	41270#145.3	0.846359	-0.0874184	-0.254706	0.0776867
Doctor diagnosed hayfever or allergic rhinitis	0.00234855	-0.0136745	0.0184074	0.988901	Medical information	health and medical history	22126	0.846359	0.00845135	-0.00764419	0.0245342
Intestinal infection due to protozoa	-0.0476469	-0.0929915	-0.00178301	0.820485	infectious diseases	Disease Diagnoses	41270#008.7	0.847604	-0.0244001	-0.0711357	0.0221329
Spermatocele	0.330715	-0.0183594	0.711561	0.862102	genitourinary	Disease Diagnoses	41270#603.2	0.847604	0.163131	-0.15549	0.467997
Leisure/social activities: Sports club or gym	-0.00369361	-0.0111496	0.00376781	0.974233	Social support	Cognition and Mental health	6160#1	0.847604	-0.00388742	-0.0113515	0.00357437
Other disorders of urethra and urinary tract	0.0256344	-0.0400662	0.0924318	0.975963	genitourinary	Disease Diagnoses	41270#597	0.847604	0.0340023	-0.0315082	0.0990521
Intestinal infection due to protozoa	0.0554447	-0.0773211	0.192768	0.975963	infectious diseases	Disease Diagnoses	41270#008.7	0.847604	-0.0244001	-0.0711357	0.0221329
Pemphigus and pemphigoid	0.0630369	-0.0944879	0.227011	0.975963	dermatologic	Disease Diagnoses	41270#695.22	0.847604	0.0811147	-0.0753022	0.234701
Pairs matching completion status	0.0119388	-0.0156624	0.0395401	0.975963	Pairs matching	Cognition and Mental health	20244	0.847604	0.0145318	-0.0133161	0.0423797
Job code - historical: Bus and coach drivers	-0.0309098	-0.12717	0.0677385	0.97781	Employment history	Sociodemographics	22617#8213	0.847604	-0.0518749	-0.15149	0.0468636
Consecutive night shifts during night shift periods	-0.0283553	-0.118778	0.0620673	0.97781	Employment history	Sociodemographics	22654	0.847604	-0.0459387	-0.133668	0.0417908
Fracture of lower limb	0.0107707	-0.0263296	0.0482146	0.97781	injuries & poisonings	Disease Diagnoses	41270#800	0.847604	0.0192642	-0.017808	0.0561943
Symptoms involving cardiovascular system	-0.0304368	-0.138928	0.0811002	0.97781	circulatory system	Disease Diagnoses	41270#429.3	0.847604	-0.058805	-0.171602	0.052917
Intestinal infection due to protozoa	-0.0138549	-0.0551626	0.0278817	0.97781	infectious diseases	Disease Diagnoses	41270#008.7	0.847604	-0.0244001	-0.0711357	0.0221329
Chronic dermatitis due to solar radiation	-0.0396199	-0.143557	0.0671233	0.97781	dermatologic	Disease Diagnoses	41270#938.2	0.847604	-0.0561081	-0.164405	0.0511886
Disorders of tooth development	0.103893	-0.19171	0.423086	0.97781	digestive	Disease Diagnoses	41270#520	0.847604	0.149824	-0.142681	0.431067
Retinal vascular changes and abnomalities	0.00968157	-0.0429784	0.063042	0.988586	sense organs	Disease Diagnoses	41270#362.4	0.847604	0.027416	-0.025376	0.0799161
Job coding: taxi or cab driver, chauffeur, hearse driver	-0.0198965	-0.147111	0.111543	0.988901	Employment history	Sociodemographics	22601#82142611	0.847604	-0.0683319	-0.200299	0.0621826
Job code - historical: Taxi, cab drivers and chauffeurs	-0.0198965	-0.147111	0.111543	0.988901	Employment history	Sociodemographics	22617#8214	0.847604	-0.0683319	-0.200299	0.0621826
Other conditions of brain	-0.00168612	-0.124833	0.125406	0.997811	neurological	Disease Diagnoses	41270#348	0.847604	0.0649664	-0.0598392	0.187984
Intestinal infection due to protozoa	0.00260199	-0.233475	0.253619	0.998204	infectious diseases	Disease Diagnoses	41270#008.7	0.847604	-0.0244001	-0.0711357	0.0221329
p22 antigen for Toxoplasma gondii	0.00376996	-0.0206021	0.028142	0.988901	Infectious Disease Antigens	Biomarkers	23020	0.847812	0.012842	-0.0118794	0.0375634
Reflux esophagitis	-0.0101143	-0.0281235	0.00797037	0.959224	digestive	Disease Diagnoses	41270#530.14	0.847821	0.00939508	-0.00871271	0.027472
Heating type(s) in home: Oil (kerosene) central heating	-0.00558836	-0.0415679	0.030701	0.988901	Household	Sociodemographics	6140#3	0.850455	-0.0188042	-0.0551624	0.0174371
Raynaud's syndrome	0.0360961	-0.00956758	0.0822836	0.910782	circulatory system	Disease Diagnoses	41270#443.1	0.851131	-0.0235301	-0.069093	0.0218379
Oestradiol	-0.00405965	-0.0114564	0.00333706	0.959716	Blood biochemistry	Biomarkers	30800	0.851637	-0.00382999	-0.011245	0.00358499
Keratitis	0.0574274	-0.084934	0.20505	0.975963	sense organs	Disease Diagnoses	41270#370	0.851637	0.072477	-0.068914	0.211564
Job coding: religious building caretaker	0.21366	-0.317297	0.822833	0.97781	Employment history	Sociodemographics	22601#62322998	0.851637	0.25838	-0.259238	0.739034
Calculus of lower urinary tract	0.0179924	-0.0429161	0.0798408	0.97781	genitourinary	Disease Diagnoses	41270#594.2	0.851637	0.0313751	-0.029604	0.0919657
Job coding: rehabilitation unit manager, children's home manager	0.0596418	-0.204218	0.342364	0.984456	Employment history	Sociodemographics	22601#11853101	0.851637	0.134502	-0.130219	0.390149
Transport type for commuting to job workplace: Cycle	0.00367728	-0.0139348	0.0213534	0.985633	Employment	Sociodemographics	6143#4	0.851637	-0.00909473	-0.0267517	0.00853651
HDL cholesterol	-0.00469627	-0.007998	-0.00139455	0.611576	Blood biochemistry	Biomarkers	30760	0.852265	0.00170076	-0.00160371	0.00500523
Memory loss	-0.037774	-0.0949431	0.0202279	0.952216	mental disorders	Disease Diagnoses	41270#292.3	0.852265	-0.0302246	-0.0890901	0.0283236
Dermatitis herpetiformis	-0.0429298	-0.276798	0.205584	0.988901	dermatologic	Disease Diagnoses	41270#695.21	0.852266	-0.128028	-0.378616	0.118371
Thrombocytopenia	0.00979868	-0.0325434	0.0525909	0.98389	hematopoietic	Disease Diagnoses	41270#287.3	0.853376	-0.021869	-0.064537	0.0206291
Histology of cancer tumour: Nodular melanoma	-0.0190014	-0.148915	0.115316	0.988901	Cancer register	health and medical history	40011#8721	0.857985	-0.0687457	-0.203825	0.064838
Malignant neoplasm of ovary and other uterine adnexa	0.151584	-0.00946632	0.319293	0.862102	neoplasms	Disease Diagnoses	41270#184.1	0.861038	0.0782157	-0.0764438	0.230071
Urethral syndrome	-0.230494	-0.523191	0.0859399	0.919098	genitourinary	Disease Diagnoses	41270#592.21	0.861038	-0.1726	-0.513715	0.161946
Job coding: driveway paver or asphalter	0.311829	-0.11418	0.787397	0.930634	Employment history	Sociodemographics	22601#81422589	0.861038	0.195959	-0.199076	0.56745
Alteration of consciousness	-0.0229947	-0.0934933	0.0487774	0.97781	mental disorders	Disease Diagnoses	41270#291.8	0.861038	-0.0367416	-0.109127	0.0351677
Longest period of mania or irritability	-0.00619815	-0.0288643	0.016468	0.97781	Mania	Cognition and Mental health	20492	0.861038	-0.0113995	-0.0337897	0.0109907
Job coding: ophthalmic optician, optometrist	0.264641	0.0510187	0.489953	0.788979	Employment history	Sociodemographics	22601#22143069	0.861552	0.0981228	-0.0995399	0.291222
Job code - historical: Ophthalmic opticians	0.264641	0.0510187	0.489953	0.788979	Employment history	Sociodemographics	22617#2214	0.861552	0.0981228	-0.0995399	0.291222
OMP antigen for Helicobacter pylori	0.0269562	0.00264407	0.0512683	0.820485	Infectious Disease Antigens	Biomarkers	23041	0.861552	0.0123648	-0.012305	0.0370346
Histology of cancer tumour: Papillary carcinoma, follicular variant	-0.200389	-0.414988	0.0265918	0.862102	Cancer register	health and medical history	40011#8340	0.861552	-0.120274	-0.363628	0.118933
Viral hepatitis B	-0.130546	-0.273852	0.0182087	0.862102	infectious diseases	Disease Diagnoses	41270#070.2	0.861552	-0.0780631	-0.23413	0.0760527
Job coding: illustrator, cartoonist, animator	0.239602	-0.0455943	0.546106	0.910782	Employment history	Sociodemographics	22601#34113148	0.861552	0.132463	-0.135301	0.391052
Housing score (Wales)	0.0122056	-0.00414153	0.0285527	0.930634	Indices of Multiple Deprivation	Sociodemographics	26423	0.861552	0.0083188	-0.00812196	0.0247596
Gas or solid-fuel cooking/heating: A gas fire that you use regularly in winter time	0.00496431	-0.0019944	0.0119254	0.930634	Household	Sociodemographics	6139#2	0.861552	0.00346068	-0.00349604	0.0104166
Job code - historical: Rail travel assistants	-0.137713	-0.329573	0.0640137	0.930634	Employment history	Sociodemographics	22617#6215	0.861552	-0.104549	-0.315608	0.103161
Use of sun/uv protection	-0.00418896	-0.0104717	0.00209374	0.94379	Sun exposure	Lifestyle	2267	0.861552	-0.00319484	-0.00948184	0.00309215
Complications of labor and delivery NEC	0.0470269	-0.0221936	0.11741	0.94379	pregnancy complications	Disease Diagnoses	41270#669	0.861552	0.0341925	-0.0343651	0.102303
Otitis media	0.03747	-0.0228155	0.0986771	0.952523	sense organs	Disease Diagnoses	41270#381.1	0.861552	0.0298532	-0.0299799	0.0893053
Cerebral artery occlusion, with cerebral infarction	0.0230198	-0.013607	0.0599797	0.952523	circulatory system	Disease Diagnoses	41270#433.21	0.861552	0.0183057	-0.0181798	0.0546571
Reiter's disease	0.176693	-0.111906	0.487257	0.95426	musculoskeletal	Disease Diagnoses	41270#711.2	0.861552	0.139026	-0.139026	0.40708
Breathing problems responsible for leaving job: Yes	-0.0508138	-0.1492	0.0500979	0.974233	Employment history	Sociodemographics	22619#1	0.861552	-0.0514833	-0.15417	0.0503326
Job code - historical: Senior officers in fire, ambulance, prison and related services	-0.064155	-0.191078	0.0670089	0.974233	Employment history	Sociodemographics	22617#1173	0.861552	-0.0665737	-0.200563	0.0658899
Workplace had a lot of cigarette smoke from other people smoking	-0.00678069	-0.0204773	0.00691564	0.974233	Employment history	Sociodemographics	22611#1	0.861552	-0.0069599	-0.020657	0.0067362
Mixture of day and night shifts worked: Shift pattern was worked for whole of job	-0.0094481	-0.0292426	0.0104168	0.974233	Employment history	Sociodemographics	22640#1	0.861552	-0.00994963	-0.0298459	0.00991817
Cancer of liver and intrahepatic bile duct	-0.0449485	-0.138457	0.0508221	0.974233	neoplasms	Disease Diagnoses	41270#155	0.861552	0.0477261	-0.0483648	0.1428
Congenital deformities of feet	-0.0558536	-0.175097	0.0671046	0.974233	congenital anomalies	Disease Diagnoses	41270#755.1	0.861552	-0.0621591	-0.187494	0.0618565
Coma	-0.0392047	-0.123684	0.047118	0.974233	neurological	Disease Diagnoses	41270#348.7	0.861552	-0.0439202	-0.131479	0.0429518
Workplace had a lot of cigarette smoke from other people smoking	-0.00766297	-0.0260615	0.010793	0.975963	Employment history	Sociodemographics	22611#2	0.861552	-0.0069599	-0.020657	0.0067362
Eosinophilia	-0.0653091	-0.233362	0.110252	0.976047	hematopoietic	Disease Diagnoses	41270#288.3	0.861552	-0.0886307	-0.267883	0.0881473
Job coding: other general office clerical tasks including: office junior, office worker, photocopy/print room operator, office machinist	0.0125072	-0.0232522	0.0485696	0.97781	Employment history	Sociodemographics	22601#92193312	0.861552	0.0178607	-0.0178971	0.0535053
Job code - historical: Elementary office occupations n.e.c.	0.0125072	-0.0232522	0.0485696	0.97781	Employment history	Sociodemographics	22617#9219	0.861552	0.0178607	-0.0178971	0.0535053
Adopted as a child	0.0104305	-0.0197243	0.0408107	0.97781	Early life factors	Sociodemographics	1767	0.861552	0.0149525	-0.0151531	0.0449651
Visual disturbances	0.0136094	-0.0365753	0.0644313	0.97781	sense organs	Disease Diagnoses	41270#368	0.861552	0.0250906	-0.0250972	0.0750121
Postoperative infection	-0.00717763	-0.034921	0.0207551	0.97781	infectious diseases	Disease Diagnoses	41270#080	0.861552	0.0139844	-0.0139128	0.0418033
Sideroblastic anemia	-0.120754	-0.508901	0.309548	0.97781	hematopoietic	Disease Diagnoses	41270#285.3	0.861552	-0.219516	-0.659233	0.211801
Leisure/social activities: Other group activity	-0.00185486	-0.0101201	0.00641926	0.984456	Social support	Cognition and Mental health	6160#5	0.861552	-0.00414975	-0.0124283	0.00412507
Vitamin D	0.000709265	-0.00284518	0.0042637	0.985633	Blood biochemistry	Biomarkers	30890	0.861552	-0.00177121	-0.00532864	0.00178622
Workplace had a lot of cigarette smoke from other people smoking: Rarely/never	-0.00368995	-0.0227842	0.015343	0.985633	Employment history	Sociodemographics	22611#0	0.861552	-0.00953338	-0.0285659	0.00952135
Job code - historical: Conference and exhibition managers	-0.0272191	-0.223508	0.179374	0.988901	Employment history	Sociodemographics	22617#1222	0.861552	0.0998903	-0.102175	0.297183
Ever self-harmed	-0.00411147	-0.0335435	0.0255202	0.988901	Self-harm behaviours	Cognition and Mental health	20480	0.861552	0.0149649	-0.0145764	0.0444289
Frequency of light DIY in last 4 weeks	-0.000918347	-0.00942596	0.00758926	0.996844	Physical activity	Lifestyle	1011	0.861552	0.00431059	-0.0042216	0.0128428
Job coding: graphic designer, commercial artist, desktop publishing artist, illuminator	0.0106873	-0.104815	0.129627	0.996844	Employment history	Sociodemographics	22601#34213150	0.861552	0.0582741	-0.0578639	0.172897
Job code - historical: Graphic designers	0.0106873	-0.104815	0.129627	0.996844	Employment history	Sociodemographics	22617#3421	0.861552	0.0582741	-0.0578639	0.172897
Unstable angina (intermediate coronary syndrome)	0.00190476	-0.0262816	0.0302842	0.996844	circulatory system	Disease Diagnoses	41270#411.1	0.861552	0.0142198	-0.0140499	0.0424113
Hemarthrosis	0.00894301	-0.138263	0.161808	0.996844	musculoskeletal	Disease Diagnoses	41270#741.5	0.861552	-0.0752392	-0.227207	0.0748866
Symbol digit completion status	3.41399e-05	-0.0344839	0.0345522	0.999736	Symbol digit substitution	Cognition and Mental health	20245	0.861552	-0.0173211	-0.0518082	0.0171661
Job code - historical: Cleaners, domestics	0.0513474	-0.0294303	0.133787	0.952523	Employment history	Sociodemographics	22617#9233	0.862365	0.0394026	-0.040548	0.118714
Arthropathy associated with other disorders classified elsewhere	0.110053	-0.0826182	0.312429	0.959511	musculoskeletal	Disease Diagnoses	41270#713	0.862365	-0.0949631	-0.288056	0.0953388
Infections of genitourinary tract during pregnancy	-0.0620307	-0.18775	0.0676629	0.974233	pregnancy complications	Disease Diagnoses	41270#647.1	0.862365	-0.0652121	-0.197555	0.0657389
Miscarriage; stillbirth	-0.0115989	-0.046801	0.0238545	0.97781	pregnancy complications	Disease Diagnoses	41270#634	0.862365	-0.0176413	-0.0532352	0.017853
Job coding: other work in this industry: factory hand, mate, assistant, handler, loader, finisher	-0.0392821	-0.211742	0.141202	0.984456	Employment history	Sociodemographics	22601#91392721	0.862365	0.0875664	-0.0908307	0.262263
Rest days during night shift periods	0.0125022	-0.0858982	0.110903	0.988901	Employment history	Sociodemographics	22655	0.862365	0.046595	-0.0473475	0.140538
Job coding: laboratory technician, scientific assistant, cytology screener; hospital, medical or health technician	-0.00333706	-0.0469717	0.0407662	0.996844	Employment history	Sociodemographics	22601#31113033	0.862365	-0.0218551	-0.0660147	0.0221341
Heart transplant/surgery	-0.253632	-0.506287	0.0170036	0.862102	circulatory system	Disease Diagnoses	41270#429.1	0.862974	-0.144728	-0.440629	0.145622
Job coding: library assistant/clerk, press cuttings clerk	-0.0665902	-0.145157	0.013564	0.882703	Employment history	Sociodemographics	22601#41353316	0.862974	-0.0402292	-0.122462	0.0414586
Job coding: filing clerk, records assistant/clerk	0.0687678	-0.0194468	0.158969	0.91788	Employment history	Sociodemographics	22601#41313272	0.862974	0.0423805	-0.044419	0.128397
Employment score (Wales)	0.0124513	-0.00388119	0.0287838	0.919098	Indices of Multiple Deprivation	Sociodemographics	26419	0.862974	0.00805507	-0.00837106	0.0244812
Acromegaly and gigantism	0.154964	-0.057155	0.378875	0.930634	endocrine/metabolic	Disease Diagnoses	41270#253.11	0.862974	0.0993827	-0.105195	0.298895
Job coding: pharmaceutical dispenser, pharmacy technician	0.102819	-0.0552475	0.267368	0.952523	Employment history	Sociodemographics	22601#32173088	0.862974	0.0754919	-0.0789945	0.22731
Job code - historical: Pharmaceutical dispensers	0.102819	-0.0552475	0.267368	0.952523	Employment history	Sociodemographics	22617#3217	0.862974	0.0754919	-0.0789945	0.22731
Rheumatic disease of the heart valves	-0.022569	-0.062479	0.0177372	0.957838	circulatory system	Disease Diagnoses	41270#394	0.862974	-0.0199731	-0.0606635	0.0205646
Hirsutism	0.188689	-0.203403	0.622511	0.974233	dermatologic	Disease Diagnoses	41270#704.2	0.862974	0.182958	-0.19625	0.542295
Fluid intelligence completion status	0.00920151	-0.0110682	0.0294712	0.974233	Fluid intelligence / reasoning	Cognition and Mental health	20242	0.862974	0.00999189	-0.0103844	0.0303682
Job coding: filing clerk, records assistant/clerk	-0.0268705	-0.118347	0.0667759	0.97781	Employment history	Sociodemographics	22601#41313256	0.862974	0.0423805	-0.044419	0.128397
Pathologic fracture	0.0262697	-0.0778489	0.133186	0.97781	musculoskeletal	Disease Diagnoses	41270#743.2	0.862974	0.0511368	-0.0530848	0.154143
Job coding: manager in construction, clerk of works, site manager, contracts manager, highways manager	0.00657508	-0.0580144	0.0721985	0.996844	Employment history	Sociodemographics	22601#11222591	0.862974	-0.0320054	-0.0973169	0.0329179
Job code - historical: Managers in construction	0.00657508	-0.0580144	0.0721985	0.996844	Employment history	Sociodemographics	22617#1122	0.862974	-0.0320054	-0.0973169	0.0329179
Other disorders of thyroid	-0.00188899	-0.0819988	0.0798589	0.996844	endocrine/metabolic	Disease Diagnoses	41270#246	0.862974	-0.0401943	-0.12197	0.0409879
Carcinoma in situ of skin	0.001825	-0.054874	0.0593385	0.996844	neoplasms	Disease Diagnoses	41270#172.3	0.862974	0.0279194	-0.0291656	0.0846673
Other disorders of biliary tract	0.00196776	-0.0465025	0.0510306	0.996844	digestive	Disease Diagnoses	41270#575.8	0.862974	0.0238944	-0.0247898	0.0723304
Job coding: railway shop mechanic, fitter or stripper, wheeler	-0.00160446	-0.245572	0.258192	0.999112	Employment history	Sociodemographics	22601#52232634	0.862974	-0.12546	-0.382724	0.126885
Job coding: conference/events/exhibition manager	7.6772e-05	-0.221789	0.235067	0.999736	Employment history	Sociodemographics	22601#12223226	0.862974	0.110181	-0.116282	0.33056
Job code - historical: Pipe fitters	-0.149322	-0.278468	-0.0157465	0.820485	Employment history	Sociodemographics	22617#5216	0.863054	-0.0687915	-0.209929	0.070712
Job coding: heavy goods vehicle (hgv) driver, lorry or truck driver, tanker driver, haulage driver	-0.0173527	-0.0960541	0.0628992	0.984456	Employment history	Sociodemographics	22601#82112603	0.863054	-0.0392779	-0.119741	0.0405894
Abnormal findings on examination of urine	-0.226331	-0.679849	0.285732	0.974233	genitourinary	Disease Diagnoses	41270#598	0.863216	-0.264395	-0.806213	0.265954
Otitis externa	0.0544815	-0.0243698	0.134921	0.930634	sense organs	Disease Diagnoses	41270#380.1	0.86361	0.037773	-0.0401141	0.114998
Iatrogenic endocrine disorders	-0.0961249	-0.262791	0.0779454	0.957838	endocrine/metabolic	Disease Diagnoses	41270#258	0.86361	-0.0871919	-0.26724	0.0903181
Hereditary retinal dystrophies	-0.0844331	-0.23855	0.0759183	0.964661	sense organs	Disease Diagnoses	41270#362.7	0.86361	-0.079967	-0.244929	0.0828575
Job coding: upholsterer, coach trimmer, curtain maker, mattress maker	-0.0689334	-0.253575	0.125002	0.97781	Employment history	Sociodemographics	22601#54122878	0.86361	-0.0959012	-0.294025	0.0993613
Job code - historical: Upholsterers	-0.0689334	-0.253575	0.125002	0.97781	Employment history	Sociodemographics	22617#5412	0.86361	-0.0959012	-0.294025	0.0993613
Job code - historical: Heavy goods vehicle drivers	-0.0155597	-0.0936341	0.0640395	0.985633	Employment history	Sociodemographics	22617#8211	0.86361	-0.0387038	-0.118457	0.0404629
Job involved shift work: No	-0.00500567	-0.0339453	0.023747	0.988901	Employment history	Sociodemographics	22620#0	0.86361	0.0140477	-0.0147566	0.0429233
Disorders of menstruation and other abnormal bleeding from female genital tract	-0.00660659	-0.0582366	0.0456913	0.988901	genitourinary	Disease Diagnoses	41270#626	0.86361	-0.0254473	-0.0778248	0.0266771
Job coding: mechanical engineer, automobile engineer, aeronautical engineer, locomotive or marine engineer, welding engineer	-0.0146206	-0.0746566	0.0462944	0.980414	Employment history	Sociodemographics	22601#21223040	0.863682	-0.0296368	-0.0907188	0.0311034
Sum of road length of major roads within 100m	0.00195346	-0.00778335	0.0116903	0.985633	Residential air pollution	Sociodemographics	24015	0.863682	-0.00473465	-0.0144683	0.004999
How are people in household related to participant: Son and/or daughter (include step-children)	-0.00373137	-0.0118662	0.00440723	0.974233	Household	Sociodemographics	6141#2	0.863939	-0.00395559	-0.0120939	0.00418105
Prolapse of vaginal walls	0.0256623	0.00228334	0.0491679	0.820485	genitourinary	Disease Diagnoses	41270#618.1	0.864204	0.0111969	-0.0120191	0.034363
Job coding: optical technician	-0.446466	-0.914838	0.0803734	0.862102	Employment history	Sociodemographics	22601#52242955	0.864204	-0.293374	-0.898181	0.299055
Lack of coordination	-0.0655333	-0.144259	0.0147917	0.900076	neurological	Disease Diagnoses	41270#350.3	0.864204	-0.0396388	-0.121953	0.0420675
Meniere's disease	0.0428219	-0.0267906	0.113667	0.95426	sense organs	Disease Diagnoses	41270#386.1	0.864204	0.0332489	-0.0357786	0.101766
Umbilical hernia	0.00922297	-0.0204308	0.0390929	0.97781	digestive	Disease Diagnoses	41270#550.4	0.864204	0.014348	-0.0153063	0.043914
Recent trouble relaxing	-0.00383506	-0.0169557	0.00928557	0.97781	Anxiety	Cognition and Mental health	20515	0.864204	0.00637486	-0.0067719	0.0195216
Aplastic anemia	-0.00477971	-0.0753231	0.0670377	0.996844	hematopoietic	Disease Diagnoses	41270#284	0.864204	-0.0347765	-0.106753	0.0367306
Job coding: cleaner, industrial cleaner	-0.12789	-0.684713	0.51805	0.984456	Employment history	Sociodemographics	22601#91322706	0.865437	0.284139	-0.32932	0.841485
MCV seropositivity for Merkel Cell Polyomavirus	0.00714325	-0.0447572	0.0588388	0.988901	Infectious Diseases	Biomarkers	23067	0.866479	0.025326	-0.02722	0.0780075
Otorrhea	-0.00754667	-0.131987	0.120919	0.996844	sense organs	Disease Diagnoses	41270#381.9	0.868896	-0.061397	-0.189877	0.0656818
Hypertrophic obstructive cardiomyopathy	0.0481684	-0.0974352	0.199292	0.97781	circulatory system	Disease Diagnoses	41270#425.11	0.869718	0.0691277	-0.0762489	0.212076
Water intake	-0.00117442	-0.00781831	0.00546946	0.988901	Diet	Lifestyle	1528	0.869718	0.00318441	-0.00346024	0.00982906
Job coding: school/student counsellor, school attendance officer	-0.19356	-0.373334	-0.00499826	0.820485	Employment history	Sociodemographics	22601#32323410	0.870096	-0.0927041	-0.294445	0.106237
Job coding: metal machine setter, tool setter, setter operator, centre lathe turner	-0.113515	-0.220744	-0.00330233	0.820485	Employment history	Sociodemographics	22601#52212927	0.870096	-0.0540791	-0.168898	0.0596027
Job code - historical: Metal machining setters and setter-operators	-0.113515	-0.220744	-0.00330233	0.820485	Employment history	Sociodemographics	22617#5221	0.870096	-0.0540791	-0.168898	0.0596027
Job coding: metal making or metal treating process worker, machine operator, furnaceman	-0.172331	-0.348286	0.0118126	0.862102	Employment history	Sociodemographics	22601#81172834	0.870096	-0.088198	-0.283089	0.103738
Job code - historical: Metal making and treating process operatives	-0.172331	-0.348286	0.0118126	0.862102	Employment history	Sociodemographics	22617#8117	0.870096	-0.088198	-0.283089	0.103738
Home location - east co-ordinate (rounded)	-0.00297841	-0.00627474	0.000317924	0.862102	Home locations	Sociodemographics	22702	0.870096	-0.00150145	-0.00479752	0.00179461
Job coding: assembler, machine operator, foreman	0.104921	-0.0132703	0.226735	0.862102	Employment history	Sociodemographics	22601#81312794	0.870096	-0.0646798	-0.206611	0.075571
Gas or solid-fuel cooking/heating: An open solid fuel fire that you use regularly in winter time	-0.0102801	-0.0220423	0.00151024	0.862102	Household	Sociodemographics	6139#3	0.870096	-0.00564516	-0.0174726	0.00617078
Job coding: screen printer, block printer	-0.253526	-0.535752	0.0513065	0.862102	Employment history	Sociodemographics	22601#54242889	0.870096	-0.154195	-0.485782	0.170708
Job code - historical: Screen printers	-0.253526	-0.535752	0.0513065	0.862102	Employment history	Sociodemographics	22617#5424	0.870096	-0.154195	-0.485782	0.170708
Osteoarthrosis, localized, secondary	-0.0842357	-0.173817	0.00742618	0.862102	musculoskeletal	Disease Diagnoses	41270#740.12	0.870096	-0.0449348	-0.139439	0.048773
Gangrene	0.0591544	-0.00237815	0.121646	0.862102	symptoms	Disease Diagnoses	41270#791	0.870096	0.0284542	-0.0321715	0.08869
Pain type(s) experienced in last month: Headache	-0.00742454	-0.0160672	0.00122861	0.868857	Pain	health and medical history	6159#1	0.870096	-0.00410411	-0.0127668	0.00455419
Job coding: civil service administrative officer or assistant or clerk, tax collector, prison service clerk, law courts clerk	0.0257454	-0.00706278	0.0588045	0.910782	Employment history	Sociodemographics	22601#41123205	0.870096	0.0155005	-0.0171513	0.04806
Job code - historical: Civil Service administrative officers and assistants	0.0257454	-0.00706278	0.0588045	0.910782	Employment history	Sociodemographics	22617#4112	0.870096	0.0155005	-0.0171513	0.04806
Early or threatened labor; hemorrhage in early pregnancy	-0.0521429	-0.118694	0.0154409	0.910782	pregnancy complications	Disease Diagnoses	41270#636	0.870096	-0.0325065	-0.101286	0.0358712
Postphlebitic syndrome	0.406299	-0.0738494	0.947779	0.910782	circulatory system	Disease Diagnoses	41270#452.8	0.870096	0.197272	-0.237523	0.606206
Gastrointestinal complications	-0.0562227	-0.128676	0.0175799	0.919098	digestive	Disease Diagnoses	41270#569.2	0.870096	-0.0348193	-0.110196	0.0400426
Job coding: engineering technician	-0.174708	-0.399327	0.0636332	0.925832	Employment history	Sociodemographics	22601#31132688	0.870096	0.126883	-0.149693	0.394017
Colon cancer	-0.0224118	-0.0529712	0.00837688	0.930634	neoplasms	Disease Diagnoses	41270#153.2	0.870096	-0.014837	-0.0459002	0.0161357
Birth weight	-0.00298857	-0.00742854	0.0014514	0.94379	Early life factors	Sociodemographics	20022	0.870096	-0.00204436	-0.00648684	0.00239812
Histology of cancer tumour: Squamous cell carcinoma	-0.0171431	-0.044498	0.0103946	0.952523	Cancer register	health and medical history	40011#8070	0.870096	0.012851	-0.0147601	0.0403861
Job coding: funeral parlour manager, crematorium or cemetery manager	0.394663	-0.172105	1.05143	0.952523	Employment history	Sociodemographics	22601#12393117	0.870096	0.23433	-0.283331	0.708741
Someone to take to doctor when needed as a child	0.0102524	-0.00611033	0.0266152	0.952523	Traumatic events	Cognition and Mental health	20491	0.870096	-0.00780638	-0.0242299	0.00861716
Job coding: drainage worker, ditch digger	-0.17573	-0.456006	0.126863	0.95426	Employment history	Sociodemographics	22601#91292584	0.870096	-0.144107	-0.463411	0.168215
Broken tooth	0.0655666	-0.0443435	0.178586	0.95426	injuries & poisonings	Disease Diagnoses	41270#873	0.870096	0.0507457	-0.0577444	0.157906
Suicide or self-inflicted injury	-0.0304088	-0.0819374	0.0217941	0.95426	mental disorders	Disease Diagnoses	41270#297.2	0.870096	0.0246253	-0.0277323	0.0766912
Urinary complications NEC	-0.109673	-0.28808	0.077217	0.95426	genitourinary	Disease Diagnoses	41270#597.2	0.870096	-0.0914607	-0.285308	0.0994882
Job coding: traffic warden, wheel clamper	0.321027	-0.212753	0.933387	0.957838	Employment history	Sociodemographics	22601#92423456	0.870096	0.225455	-0.274916	0.689182
Job coding: tailor, dressmaker, milliner	-0.0833055	-0.231843	0.0711346	0.959511	Employment history	Sociodemographics	22601#54142880	0.870096	-0.0747019	-0.233556	0.0823296
Job code - historical: Tailors and dressmakers	-0.0833055	-0.231843	0.0711346	0.959511	Employment history	Sociodemographics	22617#5414	0.870096	-0.0747019	-0.233556	0.0823296
Dental abrasion, erosion and attrition	-0.26851	-0.749557	0.279248	0.972505	digestive	Disease Diagnoses	41270#521.2	0.870096	-0.273276	-0.855273	0.296844
Job code - historical: Bakers, flour confectioners	0.0797154	-0.0725052	0.23804	0.974233	Employment history	Sociodemographics	22617#5432	0.870096	0.0707015	-0.0793237	0.218152
Job coding: engineering technician	0.15007	-0.134357	0.456052	0.974233	Employment history	Sociodemographics	22601#31132868	0.870096	0.126883	-0.149693	0.394017
Job code - historical: Vehicle body builders and repairers	0.0912016	-0.0851787	0.27571	0.974233	Employment history	Sociodemographics	22617#5232	0.870096	0.0783304	-0.0948802	0.247833
Job coding: traffic warden, wheel clamper	0.331466	-0.316285	1.09794	0.974233	Employment history	Sociodemographics	22601#92422614	0.870096	0.225455	-0.274916	0.689182
Complication of internal orthopedic device	-0.0132706	-0.0422415	0.0159064	0.974233	injuries & poisonings	Disease Diagnoses	41270#858	0.870096	-0.0133339	-0.0426602	0.0159111
Giant cell arteritis	0.0383628	-0.0376703	0.115868	0.974233	circulatory system	Disease Diagnoses	41270#446.5	0.870096	0.0344203	-0.0411684	0.109397
Congenital anomalies of urinary system	0.0956967	-0.101478	0.30307	0.974233	congenital anomalies	Disease Diagnoses	41270#751.2	0.870096	0.0907593	-0.103251	0.280185
Manifestations of mania or irritability: I was more restless than usual	-0.00862209	-0.0277146	0.010541	0.974233	Mania	Cognition and Mental health	20548#2	0.870096	0.00877769	-0.0103723	0.0279012
Cleft palate	0.167982	-0.190402	0.561168	0.974762	congenital anomalies	Disease Diagnoses	41270#749.1	0.870096	-0.164167	-0.525777	0.189456
Job coding: steel erector, steel fabricator, structural erector	-0.120835	-0.405722	0.186801	0.975963	Employment history	Sociodemographics	22601#53112564	0.870096	-0.148478	-0.466342	0.163269
Job code - historical: Steel erectors	-0.120835	-0.405722	0.186801	0.975963	Employment history	Sociodemographics	22617#5311	0.870096	-0.148478	-0.466342	0.163269
Job coding: countryside or park ranger, countryside or environmental warden	0.102344	-0.142733	0.363175	0.975963	Employment history	Sociodemographics	22601#35522495	0.870096	0.108898	-0.132286	0.342491
Job code - historical: Countryside and park rangers	0.102344	-0.142733	0.363175	0.975963	Employment history	Sociodemographics	22617#3552	0.870096	0.108898	-0.132286	0.342491
Job coding: actor, chorister or singer	0.0688195	-0.0993043	0.244356	0.975963	Employment history	Sociodemographics	22601#34133166	0.870096	0.076258	-0.0902883	0.239519
Joint/ligament sprain	0.0569863	-0.0805909	0.199479	0.975963	injuries & poisonings	Disease Diagnoses	41270#840.3	0.870096	0.0629593	-0.0735996	0.197374
Attempted suicide in past year	0.0978175	-0.14695	0.357752	0.975963	Self-harm behaviours	Cognition and Mental health	20484	0.870096	-0.110779	-0.355939	0.128786
Degree bothered by feeling tired all the time in the last 3 months	-0.00363365	-0.0143273	0.00706003	0.97781	Digestive health	health and medical history	21060	0.870096	0.00500013	-0.0057092	0.0157095
Number of spontaneous miscarriages	-0.00571424	-0.021448	0.0100195	0.97781	Female-specific factors	Sociodemographics	3839	0.870096	-0.00750981	-0.0232294	0.00820977
Job coding: school/student counsellor, school attendance officer	0.108678	-0.201647	0.445125	0.97781	Employment history	Sociodemographics	22601#32323113	0.870096	-0.0927041	-0.294445	0.106237
Job coding: entertainer, comedian, acrobat, clown, juggler, performing animal trainer, puppeteer	0.133503	-0.245346	0.551194	0.97781	Employment history	Sociodemographics	22601#34133167	0.870096	0.169316	-0.204564	0.524804
Workplace full of chemical or other fumes: Rarely/never	-0.00923239	-0.03734	0.0187042	0.97781	Employment history	Sociodemographics	22610#0	0.870096	-0.0130414	-0.0408973	0.0148798
Job coding: plumber	0.0473837	-0.0952388	0.19529	0.97781	Employment history	Sociodemographics	22601#53142539	0.870096	0.0643219	-0.0775471	0.203838
Year immigrated to UK (United Kingdom)	0.00656571	-0.0166999	0.0298314	0.97781	Ethnicity	Sociodemographics	3659	0.870096	0.0108091	-0.0122165	0.0338347
Attendance/disability/mobility allowance: Blue badge	0.00501016	-0.0136621	0.0237636	0.97781	Other sociodemographic factors	Sociodemographics	6146#3	0.870096	0.00848039	-0.0101981	0.0271262
Type 2 diabetes with ophthalmic manifestations	0.010822	-0.0308354	0.0529139	0.97781	endocrine/metabolic	Disease Diagnoses	41270#250.23	0.870096	-0.019231	-0.0611821	0.0225551
E. coli	-0.00825697	-0.0370622	0.0207516	0.97781	infectious diseases	Disease Diagnoses	41270#041.4	0.870096	-0.0137965	-0.0428975	0.0152243
Acute tonsillitis	0.0253689	-0.0571926	0.109678	0.97781	respiratory	Disease Diagnoses	41270#474.1	0.870096	0.0376339	-0.0447082	0.119228
Contracture of palmar fascia [Dupuytren's disease]	-0.00910158	-0.0398054	0.0218319	0.97781	musculoskeletal	Disease Diagnoses	41270#728.71	0.870096	-0.0147461	-0.0458173	0.0162357
Hallux valgus (Bunion)	0.00682403	-0.0175973	0.0313868	0.97781	musculoskeletal	Disease Diagnoses	41270#735.3	0.870096	0.0114151	-0.0130019	0.0357749
Missed abortion/Hydatidiform mole	-0.0184754	-0.0826509	0.046684	0.97781	pregnancy complications	Disease Diagnoses	41270#634.1	0.870096	-0.0296355	-0.0950899	0.0354423
Other diseases of the teeth and supporting structures	0.0112668	-0.0243994	0.0472509	0.97781	digestive	Disease Diagnoses	41270#525	0.870096	0.0166746	-0.0189816	0.0522006
Secondary malignant neoplasm of liver	0.00853076	-0.0209478	0.0382231	0.97781	neoplasms	Disease Diagnoses	41270#198.4	0.870096	0.013397	-0.0161027	0.04281
Cancer, suspected or other	-0.0175716	-0.0811895	0.0470784	0.97781	neoplasms	Disease Diagnoses	41270#195	0.870096	0.0295315	-0.0349513	0.0935706
Blindness and low vision	0.0214492	-0.0402344	0.0841	0.97781	sense organs	Disease Diagnoses	41270#367.9	0.870096	0.0293185	-0.0322903	0.0905239
Chronic vascular insufficiency of intestine	0.0561253	-0.146919	0.270045	0.97781	circulatory system	Disease Diagnoses	41270#441.2	0.870096	-0.0977583	-0.305851	0.107137
Job coding: buyer, purchasing/procurement officer, supply officer	-0.023887	-0.123676	0.0784836	0.983618	Employment history	Sociodemographics	22601#35413236	0.870096	0.0463871	-0.0553326	0.146991
Job code - historical: Buyers and purchasing officers	-0.023887	-0.123676	0.0784836	0.983618	Employment history	Sociodemographics	22617#3541	0.870096	0.0463871	-0.0553326	0.146991
Job coding: tool maker, tool fitter, jig and tool fitter, marker out, die sinker	-0.0269104	-0.140821	0.0903849	0.98389	Employment history	Sociodemographics	22601#52222928	0.870096	-0.0554993	-0.173662	0.0614604
Job code - historical: Tool makers, tool fitters and markers-out	-0.0269104	-0.140821	0.0903849	0.98389	Employment history	Sociodemographics	22617#5222	0.870096	-0.0554993	-0.173662	0.0614604
Lymphoid leukemia, chronic	-0.0168209	-0.0891031	0.0567995	0.98389	neoplasms	Disease Diagnoses	41270#204.12	0.870096	-0.0336064	-0.107716	0.0400114
Acute gastritis	0.0124125	-0.0400906	0.0656143	0.98389	digestive	Disease Diagnoses	41270#535.1	0.870096	0.0242659	-0.0282948	0.0765351
Galactorrhea	-0.127706	-0.647143	0.475309	0.984408	genitourinary	Disease Diagnoses	41270#612.1	0.870096	0.261731	-0.316493	0.794113
Job coding: forester, forestry contractor, lumberjack	-0.0636176	-0.343961	0.238529	0.984456	Employment history	Sociodemographics	22601#91122491	0.870096	-0.142561	-0.448294	0.157558
Job code - historical: Forestry workers	-0.0636176	-0.343961	0.238529	0.984456	Employment history	Sociodemographics	22617#9112	0.870096	-0.142561	-0.448294	0.157558
Folate-deficiency anemia	-0.0212268	-0.117016	0.0769341	0.984456	hematopoietic	Disease Diagnoses	41270#281.13	0.870096	-0.0455063	-0.144348	0.0524727
Disorders of external ear	0.0142008	-0.0578043	0.0875315	0.985633	sense organs	Disease Diagnoses	41270#380	0.870096	-0.0330492	-0.105983	0.0393988
More frequent bowel movements when abdominal discomfort/pain started	-0.00268017	-0.0168851	0.0115248	0.987989	Digestive health	health and medical history	21029	0.870096	0.00654919	-0.00762573	0.0207241
Other disorders of liver	-0.00697912	-0.0439776	0.0303617	0.987989	digestive	Disease Diagnoses	41270#573	0.870096	0.0168968	-0.0203675	0.0540195
Bring up phlegm/sputum/mucus on most days	-0.0038252	-0.0280436	0.0205166	0.988901	Medical information	health and medical history	22504	0.870096	-0.0116753	-0.0361626	0.0127643
Job coding: wig maker	0.0574278	-0.263986	0.406591	0.988901	Employment history	Sociodemographics	22601#54992961	0.870096	0.151331	-0.174266	0.463875
Gap coding: Unemployed	-0.00519388	-0.0405175	0.0304145	0.988901	Employment history	Sociodemographics	22660#107	0.870096	-0.0161518	-0.0517443	0.0193253
Job coding: assembler, machine operator, foreman	0.0201435	-0.118704	0.164013	0.988901	Employment history	Sociodemographics	22601#81322815	0.870096	-0.0646798	-0.206611	0.075571
Conjunctivitis, infectious	-0.0168308	-0.115954	0.084831	0.988901	sense organs	Disease Diagnoses	41270#369.5	0.870096	-0.0476413	-0.149866	0.0536765
Conjunctivitis, noninfectious	0.0456095	-0.254362	0.369833	0.988901	sense organs	Disease Diagnoses	41270#371.2	0.870096	-0.141363	-0.455053	0.165684
Pyogenic granuloma	-0.0158402	-0.115411	0.0862918	0.988901	dermatologic	Disease Diagnoses	41270#686.4	0.870096	-0.0479265	-0.150532	0.0537509
Difficulty concentrating during worst depression	-0.00266785	-0.0234574	0.0180616	0.988901	Depression	Cognition and Mental health	20435	0.870096	-0.00940872	-0.030098	0.011302
Types of transport used (excluding work): Car/motor vehicle	0.000201795	-0.0084188	0.00881106	0.996844	Physical activity	Lifestyle	6162#1	0.870096	-0.00403865	-0.012647	0.00457415
Job code - historical: Production and process engineers	-0.00678449	-0.100813	0.0895078	0.996844	Employment history	Sociodemographics	22617#2127	0.870096	-0.0448303	-0.141131	0.0506556
Job coding: assembler, machine operator, foreman	-0.00675998	-0.118335	0.108048	0.996844	Employment history	Sociodemographics	22601#81322804	0.870096	-0.0646798	-0.206611	0.075571
Retinal detachment with retinal defect	0.0039278	-0.0421129	0.0505031	0.996844	sense organs	Disease Diagnoses	41270#361.1	0.870096	-0.0218514	-0.0683766	0.0244714
Cystic mastopathy	-0.00448099	-0.0779569	0.0703686	0.996844	genitourinary	Disease Diagnoses	41270#610.1	0.870096	-0.0351447	-0.110011	0.0392125
Poisoning by analgesics, antipyretics, and antirheumatics	0.00219755	-0.019192	0.0236964	0.996844	injuries & poisonings	Disease Diagnoses	41270#965	0.870096	0.00972336	-0.0116987	0.0311012
Aseptic necrosis of bone	-0.00402159	-0.0804487	0.073903	0.996844	musculoskeletal	Disease Diagnoses	41270#733.4	0.870096	0.0355377	-0.0416136	0.11204
Juvenile rheumatoid arthritis	-0.0174737	-0.283406	0.267622	0.996844	musculoskeletal	Disease Diagnoses	41270#714.2	0.870096	0.125807	-0.149571	0.391615
Curvature of spine	-0.00873115	-0.204443	0.197112	0.996844	musculoskeletal	Disease Diagnoses	41270#737	0.870096	0.0906868	-0.110126	0.286818
Congenital pigmentary anomalies of skin	-0.0313767	-0.415535	0.394518	0.996844	dermatologic	Disease Diagnoses	41270#691.3	0.870096	-0.194993	-0.615713	0.216654
Methods of self-harm used: Something not listed	0.00538923	-0.0892605	0.102356	0.996844	Self-harm behaviours	Cognition and Mental health	20553#1	0.870096	0.0441304	-0.0511292	0.138412
C-reactive protein	0.00303729	-0.000424662	0.00649924	0.862102	Blood biochemistry	Biomarkers	30710	0.870427	0.00156655	-0.00189687	0.00502997
Paroxysmal ventricular tachycardia	0.0486046	-0.00476227	0.102689	0.862102	circulatory system	Disease Diagnoses	41270#427.12	0.870427	0.0237818	-0.0290147	0.0762909
Job code - historical: Painters and decorators	0.0504791	-0.059049	0.163071	0.974233	Employment history	Sociodemographics	22617#5323	0.870427	0.0488161	-0.0596678	0.155965
Aspartate aminotransferase	-0.0014851	-0.00483322	0.00186301	0.974762	Blood biochemistry	Biomarkers	30650	0.870427	-0.00151827	-0.00486761	0.00183107
Venous/cerebrovascular complications embolism in pregnancy and the puerperium	-0.0593067	-0.20852	0.0955826	0.975963	pregnancy complications	Disease Diagnoses	41270#671	0.870427	-0.0709542	-0.22862	0.0847416
Manic/hyper symptoms: All of the above	0.0182719	-0.0262397	0.0631805	0.975963	Mental health	Cognition and Mental health	6156#15	0.870427	0.020015	-0.024368	0.0642331
Job coding: electrical/electronic engineer (including radar, alarm, signal tester)	0.189297	-0.424436	0.91353	0.97781	Employment history	Sociodemographics	22601#52492665	0.870427	0.268456	-0.34665	0.830322
Diseases of thymus gland	-0.136321	-0.532583	0.303955	0.97781	endocrine/metabolic	Disease Diagnoses	41270#254	0.870427	-0.203333	-0.654784	0.238442
Hemorrhagic disorder due to intrinsic circulating anticoagulants	0.0382209	-0.16136	0.248369	0.987989	hematopoietic	Disease Diagnoses	41270#286.5	0.870427	0.0898291	-0.111355	0.28612
Osteitis deformans and osteopathies associated with other disorders classified elsewhere	-0.0163117	-0.448311	0.468842	0.996844	musculoskeletal	Disease Diagnoses	41270#731	0.870427	0.2012	-0.255206	0.628847
Periapical abscess	0.0396104	-0.0152159	0.0951981	0.930634	digestive	Disease Diagnoses	41270#522.5	0.870507	0.0243857	-0.0299502	0.0784099
Cancer of of nasal cavities	-0.147361	-0.352755	0.069436	0.930634	neoplasms	Disease Diagnoses	41270#149.9	0.870507	-0.101755	-0.329729	0.122362
Childhood sunburn occasions	-0.00508873	-0.0127425	0.00256505	0.94379	Sun exposure	Lifestyle	1737	0.870507	0.00344209	-0.00421446	0.0110986
Jaw disease NOS	0.0520148	-0.0619628	0.16934	0.974233	digestive	Disease Diagnoses	41270#526.9	0.870507	0.0505594	-0.0625474	0.162224
Job code - historical: Packers, bottlers, canners, fillers	0.0219807	-0.0641746	0.110039	0.97781	Employment history	Sociodemographics	22617#9134	0.870507	0.0385967	-0.0475445	0.123954
Deficiency of humoral immunity	-0.0324065	-0.15472	0.093817	0.97781	endocrine/metabolic	Disease Diagnoses	41270#279.11	0.870507	-0.0569367	-0.184346	0.0690805
Histology of cancer tumour: Adenocarcinoma, intestinal type	0.0460894	-0.148386	0.250579	0.98389	Cancer register	health and medical history	40011#8144	0.870507	-0.0895634	-0.289531	0.10736
Job coding: senior official of special interest organisation including general manager or director or executive or general secretary of charity, or trade union/association or religious organisation	-0.00740831	-0.0522212	0.0378987	0.988901	Employment history	Sociodemographics	22601#11143212	0.870507	-0.0203999	-0.065795	0.0248106
Job code - historical: Senior officials of special interest organisations	-0.00740831	-0.0522212	0.0378987	0.988901	Employment history	Sociodemographics	22617#1114	0.870507	-0.0203999	-0.065795	0.0248106
Secondary malignancy of brain/spine	-0.00405789	-0.0590098	0.0516608	0.996844	neoplasms	Disease Diagnoses	41270#198.5	0.870507	-0.0249866	-0.0807573	0.0304915
Job coding: sea transport/traffic manager, haulage contractor/manager, harbour/port master, shipping manager	0.266564	-0.0619992	0.623869	0.910782	Employment history	Sociodemographics	22601#11612675	0.870666	0.135394	-0.172476	0.430722
Cancer of lip	0.187067	-0.0731559	0.465046	0.930634	neoplasms	Disease Diagnoses	41270#145.1	0.870666	0.110044	-0.139501	0.351904
Day shifts worked: Shift pattern was worked for some (but not all) of job	0.0310282	-0.0185738	0.0812393	0.952523	Employment history	Sociodemographics	22630#0	0.870666	0.0219834	-0.0272767	0.0710028
Job code - historical: Chefs, cooks	0.0254673	-0.0465816	0.0988334	0.97781	Employment history	Sociodemographics	22617#5434	0.870666	0.032047	-0.0398131	0.103382
Job code - historical: Houseparents and residential wardens	0.0266196	-0.0538782	0.108763	0.97781	Employment history	Sociodemographics	22617#6114	0.870666	0.0358633	-0.0445535	0.115629
Bladder neck obstruction	0.0141177	-0.0296307	0.0583406	0.97781	genitourinary	Disease Diagnoses	41270#596.1	0.870666	0.0196045	-0.0242286	0.0632477
Other aneurysm	0.065976	-0.239561	0.396736	0.985633	circulatory system	Disease Diagnoses	41270#442	0.870666	0.135643	-0.172784	0.43209
Benign neoplasm of eye, uveal	0.0781857	-0.089214	0.252894	0.974233	neoplasms	Disease Diagnoses	41270#224.1	0.870779	0.0733149	-0.0924845	0.235931
Degree bothered by headaches in the last 3 months	0.00332598	-0.00837436	0.0150263	0.97781	Digestive health	health and medical history	21051	0.870779	0.00522695	-0.00649276	0.0169467
Job coding: other ambulance staff (not paramedic), ambulance driver, ambulance technician	-0.0850956	-0.340688	0.188433	0.97781	Employment history	Sociodemographics	22601#61123437	0.870779	-0.123534	-0.402556	0.150062
Activities undertaken to treat depression: Other therapeutic activities such as mindfulness, yoga or art classes	-0.00542401	-0.0280242	0.0172823	0.982032	Depression	Cognition and Mental health	20547#3	0.870779	0.0100927	-0.0125518	0.0326977
Epilepsy	-0.0708908	-0.159587	0.0198439	0.910782	neurological	Disease Diagnoses	41270#345.1	0.870791	-0.0412119	-0.13431	0.0511101
Osteoarthrosis, localized, primary	-0.00596377	-0.0271829	0.0153614	0.97781	musculoskeletal	Disease Diagnoses	41270#740.11	0.870791	-0.00950582	-0.0308841	0.0118303
Cardiogenic shock	-0.0352998	-0.177792	0.112534	0.979509	symptoms	Disease Diagnoses	41270#797.1	0.870791	-0.0660454	-0.215458	0.0815506
Carcinoid syndrome	-0.0614624	-0.325539	0.22156	0.984456	endocrine/metabolic	Disease Diagnoses	41270#259.2	0.870791	-0.126645	-0.412899	0.154006
Subjective visual disturbances	-0.00699796	-0.0694771	0.0564773	0.996844	sense organs	Disease Diagnoses	41270#368.9	0.870791	0.0279903	-0.03508	0.0906343
Disturbances in tooth eruption	0.000874492	-0.0445152	0.0467835	0.997772	digestive	Disease Diagnoses	41270#520.2	0.870791	-0.0203175	-0.0661456	0.0253106
Place of birth in UK - east co-ordinate	-0.00271927	-0.00598384	0.000545286	0.88827	Early life factors	Sociodemographics	130	0.8709	0.00144476	-0.00181955	0.00470907
Job code - historical: Food, drink and tobacco process operatives	0.0773129	-0.0597246	0.219208	0.959511	Employment history	Sociodemographics	22617#8111	0.8709	0.05921	-0.0755697	0.19189
Other disorders of neurohypophysis	-0.0367523	-0.139886	0.0691406	0.97781	endocrine/metabolic	Disease Diagnoses	41270#253.7	0.8709	-0.0473365	-0.154601	0.0589266
Congenital anomalies of posterior segment of eye	0.076903	-0.226284	0.404825	0.979463	congenital anomalies	Disease Diagnoses	41270#753.2	0.8709	0.132575	-0.1717	0.42502
Arterial embolism and thrombosis	-0.0239328	-0.108792	0.0627838	0.97781	circulatory system	Disease Diagnoses	41270#444	0.871309	-0.0385061	-0.125926	0.0482255
Muscular dystrophies	-0.159805	-0.308408	-0.00533641	0.820485	neurological	Disease Diagnoses	41270#359.1	0.871498	-0.0716467	-0.23497	0.0894416
Job coding: houseparent, child careworker, residential warden, sheltered accommodation warden, foster parent	0.0243599	-0.0562021	0.106571	0.97781	Employment history	Sociodemographics	22601#61143103	0.871498	0.0353364	-0.0452201	0.11524
Lymphoid leukemia	-0.0286747	-0.239807	0.194379	0.988901	neoplasms	Disease Diagnoses	41270#204.1	0.871498	-0.0981096	-0.32212	0.122214
Methods of self-harm used: Stopping prescribed medication	0.047609	-0.0781307	0.177469	0.97781	Self-harm behaviours	Cognition and Mental health	20553#3	0.871993	0.0545339	-0.0702453	0.177563
Spondylosis with myelopathy	-0.0396628	-0.151194	0.0751072	0.97781	musculoskeletal	Disease Diagnoses	41270#721.2	0.873138	-0.0508521	-0.167158	0.0642789
Poisoning by hormones and synthetic substitutes	-0.0500694	-0.196263	0.10174	0.97781	injuries & poisonings	Disease Diagnoses	41270#962	0.873488	0.0658986	-0.0854961	0.214638
Job code - historical: Physicists, geologists and meteorologists	0.0121548	-0.0646407	0.0904501	0.988901	Employment history	Sociodemographics	22617#2113	0.873488	-0.0339511	-0.111705	0.0432617
Acute upper respiratory infections of multiple or unspecified sites	-0.00839814	-0.0574139	0.041226	0.988901	respiratory	Disease Diagnoses	41270#465	0.873488	-0.0217413	-0.0714863	0.0277699
Benign neoplasm of other female genital organs	0.014626	-0.119238	0.15315	0.996844	neoplasms	Disease Diagnoses	41270#221	0.873488	0.058735	-0.0762698	0.191679
Migraine	-0.000233419	-0.0306747	0.0304362	0.999045	neurological	Disease Diagnoses	41270#340	0.873488	-0.0134	-0.0440484	0.0171592
Cardiomyopathy	-0.0122926	-0.358295	0.366566	0.996844	circulatory system	Disease Diagnoses	41270#425	0.873815	-0.162275	-0.535624	0.203117
Job code - historical: Hand craft occupations n.e.c.	0.0556201	-0.135891	0.25693	0.97781	Employment history	Sociodemographics	22617#5499	0.874306	0.0828033	-0.108694	0.270004
Rash and other nonspecific skin eruption	0.00829507	-0.0302434	0.047206	0.984456	dermatologic	Disease Diagnoses	41270#687.1	0.874825	0.0168093	-0.0217788	0.055244
Job coding: quality assurance manager, quality control manager	-0.116298	-0.232324	0.00324812	0.850857	Employment history	Sociodemographics	22601#11412694	0.875463	-0.0538131	-0.178179	0.0692238
Transport type for commuting to job workplace: Car/motor vehicle	-0.0087774	-0.0207183	0.0031412	0.930634	Employment	Sociodemographics	6143#1	0.875463	-0.0051134	-0.0170055	0.00678718
Abnormal results of function study of thyroid	0.167141	-0.0581399	0.405673	0.930634	endocrine/metabolic	Disease Diagnoses	41270#246.7	0.875463	0.0926225	-0.124167	0.303738
Number of times seen an un-real vision	-0.0512954	-0.125411	0.0228199	0.930634	Unusual and psychotic experiences	Cognition and Mental health	20473	0.875463	-0.0317638	-0.104864	0.0413361
Synovitis and tenosynovitis	0.0209096	-0.0135373	0.0556524	0.95426	musculoskeletal	Disease Diagnoses	41270#727.1	0.875463	0.0148028	-0.0195107	0.0489961
Chest pain or discomfort	0.00467833	-0.00481452	0.014187	0.974233	Chest pain	health and medical history	2335	0.875463	0.00407773	-0.00541013	0.0135594
Cancer of urinary organs (incl. kidney and bladder)	-0.0147294	-0.0464818	0.0172683	0.974233	neoplasms	Disease Diagnoses	41270#189	0.875463	0.0139332	-0.0181632	0.0459301
Arthropathy associated with infections	-0.140224	-0.41391	0.153977	0.974233	musculoskeletal	Disease Diagnoses	41270#711	0.875463	-0.130541	-0.437211	0.169913
Gastrojejunal ulcer	-0.121513	-0.377389	0.152122	0.974233	digestive	Disease Diagnoses	41270#531.5	0.875463	0.117301	-0.158368	0.38356
Acquired absence of breast	0.0168258	-0.0170038	0.0509348	0.974233	neoplasms	Disease Diagnoses	41270#175	0.875463	0.0146047	-0.0191198	0.0482161
Polymyositis	-0.134646	-0.389078	0.137482	0.974233	dermatologic	Disease Diagnoses	41270#709.4	0.875463	-0.122222	-0.40556	0.155421
Job coding: quality assurance manager, quality control manager	0.0747485	-0.128359	0.288812	0.97781	Employment history	Sociodemographics	22601#11413229	0.875463	-0.0538131	-0.178179	0.0692238
Job coding: television or radio engineer, video engineer	0.0474905	-0.128683	0.23189	0.97781	Employment history	Sociodemographics	22601#52442947	0.875463	0.0757238	-0.100741	0.248552
Acute vascular insufficiency of intestine	-0.0308972	-0.120208	0.0604733	0.97781	circulatory system	Disease Diagnoses	41270#441.1	0.875463	-0.0394712	-0.131841	0.0521316
Portal hypertension	-0.018377	-0.085752	0.050161	0.97781	digestive	Disease Diagnoses	41270#571.81	0.875463	-0.0295142	-0.0984566	0.0389831
Number of symbol digit matches made correctly	-0.00179971	-0.00786197	0.00426255	0.97781	Symbol digit substitution	Cognition and Mental health	20159	0.875463	-0.00260624	-0.00867497	0.00346249
Index of Multiple Deprivation (Scotland)	0.00350394	-0.0107188	0.0177266	0.97939	Indices of Multiple Deprivation	Sociodemographics	26427	0.875463	0.00604869	-0.00799712	0.0200945
Job coding: medical doctor, general practitioner, hospital consultant	-0.012925	-0.0666375	0.0415071	0.982032	Employment history	Sociodemographics	22601#22113066	0.875463	-0.0233768	-0.0779815	0.0309571
Job code - historical: Medical practitioners	-0.012925	-0.0666375	0.0415071	0.982032	Employment history	Sociodemographics	22617#2211	0.875463	-0.0233768	-0.0779815	0.0309571
Disorders of porphyrin metabolism	-0.0548758	-0.354166	0.268954	0.988901	endocrine/metabolic	Disease Diagnoses	41270#277.1	0.875463	0.13434	-0.181319	0.437117
Respiratory insufficiency	0.0218272	-0.10445	0.152255	0.988901	respiratory	Disease Diagnoses	41270#509.2	0.875463	0.0547267	-0.0723305	0.179968
Job coding: broadcasting professional, broadcaster, news reporter; radio or television journalist, director or producer	-0.00739159	-0.112705	0.100801	0.996844	Employment history	Sociodemographics	22601#34323160	0.875463	-0.0462903	-0.15452	0.0609284
Job code - historical: Broadcasting associate professionals	-0.00739159	-0.112705	0.100801	0.996844	Employment history	Sociodemographics	22617#3432	0.875463	-0.0462903	-0.15452	0.0609284
Job coding: collector/door-to-door salesperson, canvasser, credit agent, insurance agent, travelling salesperson, commercial traveller	-0.00383747	-0.0744091	0.0679974	0.996844	Employment history	Sociodemographics	22601#71213337	0.875463	0.0308182	-0.0403271	0.101436
Job code - historical: Collector salespersons and credit agents	-0.00383747	-0.0744091	0.0679974	0.996844	Employment history	Sociodemographics	22617#7121	0.875463	0.0308182	-0.0403271	0.101436
Job coding: psychologist, psychometrist	0.00607378	-0.121273	0.13766	0.996844	Employment history	Sociodemographics	22601#22123067	0.875463	0.0554616	-0.0735178	0.18265
Job code - historical: Psychologists	0.00607378	-0.121273	0.13766	0.996844	Employment history	Sociodemographics	22617#2212	0.875463	0.0554616	-0.0735178	0.18265
Seborrheic keratosis	0.0026057	-0.0284295	0.0338789	0.996844	dermatologic	Disease Diagnoses	41270#702.2	0.875463	0.013395	-0.0177395	0.0444328
Infantile cerebral palsy	-0.00695091	-0.162242	0.154703	0.996844	neurological	Disease Diagnoses	41270#343	0.875463	-0.0694966	-0.230832	0.0896564
Contemplated self-harm in past year	-0.00268117	-0.0416024	0.0364618	0.996844	Self-harm behaviours	Cognition and Mental health	20486	0.875463	0.0167489	-0.0219418	0.0553541
Open wound of lip and mouth	-0.00185707	-0.0854846	0.0835662	0.997584	injuries & poisonings	Disease Diagnoses	41270#870.5	0.875463	-0.0368537	-0.122161	0.0477878
Paraproteinemia	0.00150181	-0.0783642	0.0829998	0.997772	endocrine/metabolic	Disease Diagnoses	41270#270.32	0.875463	-0.0349859	-0.116411	0.0458466
Retention of urine	0.00474256	-0.0138768	0.0234392	0.97781	genitourinary	Disease Diagnoses	41270#599.2	0.876273	0.0079804	-0.0106761	0.0266063
Job coding: sheet metal worker, panel beater, metal finisher, coppersmith	0.0239361	-0.14702	0.202641	0.988901	Employment history	Sociodemographics	22601#52132923	0.876273	0.0730858	-0.099351	0.241999
Job code - historical: Sheet metal workers	0.0239361	-0.14702	0.202641	0.988901	Employment history	Sociodemographics	22617#5213	0.876273	0.0730858	-0.099351	0.241999
Job coding: other electrical or electronics technician, including alarm engineer, office machinery engineer or mechanic	0.0813934	-0.0386278	0.205138	0.94379	Employment history	Sociodemographics	22601#52493053	0.876358	0.049591	-0.0682264	0.165846
Ever been offered/sought treatment for depression	-0.00836186	-0.0216164	0.00491401	0.952523	Digestive health	health and medical history	21063	0.876358	0.00568704	-0.00762659	0.0189927
Immunity deficiency	0.112216	-0.0619596	0.294291	0.952523	endocrine/metabolic	Disease Diagnoses	41270#279.1	0.876358	0.0718502	-0.0984626	0.238789
Atrioventricular block, complete	0.0344803	-0.023662	0.0934754	0.95426	circulatory system	Disease Diagnoses	41270#426.24	0.876358	0.0244459	-0.0334496	0.0820015
Lagophthalmos	-0.1393	-0.37023	0.106067	0.95426	sense organs	Disease Diagnoses	41270#374.2	0.876358	-0.108256	-0.364585	0.143388
Lymphadenitis	0.0189417	-0.0144131	0.0525734	0.957838	hematopoietic	Disease Diagnoses	41270#289.4	0.876358	0.0141608	-0.0191019	0.0473112
Acute reaction to stress	-0.090871	-0.252804	0.0780517	0.959511	mental disorders	Disease Diagnoses	41270#300.8	0.876358	-0.0733788	-0.247275	0.098038
Greatest number of times bowels opened per day	-0.00495566	-0.0155818	0.0056705	0.974233	Digestive health	health and medical history	21042	0.876358	-0.00454971	-0.0151932	0.00609381
Cancer of other female genital organs	-0.06686	-0.212723	0.0845943	0.974233	neoplasms	Disease Diagnoses	41270#184	0.876358	-0.0651932	-0.219777	0.0874151
Cyst or abscess of Bartholin's gland	-0.0242541	-0.103323	0.0564062	0.97781	genitourinary	Disease Diagnoses	41270#614.53	0.876358	0.0339413	-0.0465051	0.113699
Job coding: it strategy or planning professional, computer consultant, software consultant	-0.0074853	-0.0562104	0.0418071	0.988901	Employment history	Sociodemographics	22601#21313058	0.876358	-0.0208463	-0.070088	0.0281676
Job code - historical: IT strategy and planning professionals	-0.0074853	-0.0562104	0.0418071	0.988901	Employment history	Sociodemographics	22617#2131	0.876358	-0.0208463	-0.070088	0.0281676
Malposition and malpresentation of fetus or obstruction	-0.00681523	-0.0593935	0.0463888	0.988901	pregnancy complications	Disease Diagnoses	41270#652	0.876358	0.0224573	-0.0305664	0.0752365
Malignant neoplasm of unspecified male genital organ	-0.0352619	-0.237547	0.177908	0.988901	neoplasms	Disease Diagnoses	41270#187.1	0.876358	-0.0906739	-0.305251	0.120307
Nerve root lesions	0.0380229	-0.176944	0.265246	0.988901	neurological	Disease Diagnoses	41270#353.2	0.876358	0.0912781	-0.125829	0.302752
Optic neuritis/neuropathy	0.0152732	-0.109745	0.144349	0.993898	sense organs	Disease Diagnoses	41270#377.3	0.876358	0.0531049	-0.073075	0.177487
Direct bilirubin	0.0053787	0.00173371	0.00902369	0.583175	Blood biochemistry	Biomarkers	30660	0.876912	-0.00153896	-0.00518418	0.00210625
Job coding: slimming consultant	0.428857	-0.124539	1.06542	0.930634	Employment history	Sociodemographics	22601#62223365	0.876912	0.20604	-0.296547	0.674349
Premature menopause and other ovarian failure	-0.0320044	-0.30553	0.261804	0.996844	genitourinary	Disease Diagnoses	41270#627.5	0.876912	-0.122752	-0.415624	0.164242
Job code - historical: Therapists n.e.c.	-0.0497087	-0.117989	0.0197331	0.930634	Employment history	Sociodemographics	22617#3229	0.877093	-0.0295728	-0.100148	0.0405752
Natural environment percentage, buffer 300m	-0.00203372	-0.00544696	0.00137952	0.95426	Greenspace and coastal proximity	Sociodemographics	24507	0.877093	-0.00143458	-0.0048482	0.00197904
Mixture of day and night shifts worked: Shift pattern was worked for some (but not all) of job	-0.0134615	-0.0361387	0.00931642	0.95426	Employment history	Sociodemographics	22640#0	0.877093	-0.00956861	-0.0324123	0.0132344
Depression possibly related to stressful or traumatic event	-0.0107208	-0.0288772	0.00739767	0.95426	Depression	Cognition and Mental health	20447	0.877093	-0.00758317	-0.0256579	0.0105038
Job coding: senior prison officer including governor, chief, controller, principal superintendent	-0.138151	-0.406011	0.149312	0.974233	Employment history	Sociodemographics	22601#11733447	0.877093	-0.12426	-0.422907	0.168357
Job coding: railway signal technician, domestic appliance repairer	0.191694	-0.280046	0.722662	0.975963	Employment history	Sociodemographics	22601#52493054	0.877093	0.187792	-0.270666	0.617232
Heating type(s) in home	-0.0162518	-0.0591586	0.0271043	0.97781	Household	Sociodemographics	6140#100	0.877093	-0.0182992	-0.0618999	0.0251306
Job code - historical: Engineering professionals n.e.c.	-0.0203756	-0.0948759	0.055516	0.97781	Employment history	Sociodemographics	22617#2129	0.877093	-0.0318631	-0.10805	0.0437832
Job code - historical: Animal care occupations n.e.c.	-0.0352064	-0.188445	0.124083	0.984456	Employment history	Sociodemographics	22617#6139	0.877093	0.0655401	-0.0919304	0.220258
Chronic osteomyelitis	0.017209	-0.108609	0.147146	0.988901	musculoskeletal	Disease Diagnoses	41270#710.12	0.877619	-0.0536104	-0.182347	0.0736787
Other endocrine disorders	0.0120804	-0.157707	0.18946	0.996844	endocrine/metabolic	Disease Diagnoses	41270#259	0.877619	-0.0730639	-0.248703	0.10008
Essential tremor	-0.0111117	-0.088904	0.0682299	0.988901	neurological	Disease Diagnoses	41270#333.1	0.87951	0.0328165	-0.0460857	0.111061
Progressive myopia	-0.0293082	-0.135322	0.0796188	0.97781	sense organs	Disease Diagnoses	41270#360.2	0.879784	-0.0456265	-0.155565	0.0632581
Premenstrual tension syndromes	0.0119483	-0.169929	0.202427	0.996844	genitourinary	Disease Diagnoses	41270#626.4	0.879784	0.0761788	-0.108355	0.256836
Delirium dementia and amnestic and other cognitive disorders	-0.00414145	-0.0524519	0.0447542	0.996844	mental disorders	Disease Diagnoses	41270#290	0.882954	0.0201949	-0.0285473	0.0686994
Neoplasm of uncertain behavior of male genital organs	-0.0856631	-0.251605	0.0876319	0.974233	neoplasms	Disease Diagnoses	41270#187.8	0.883641	-0.0733721	-0.251628	0.102295
Benign neoplasm of pituitary gland and craniopharyngeal duct (pouch)	-0.0222969	-0.119943	0.077822	0.984456	neoplasms	Disease Diagnoses	41270#227.3	0.883641	-0.0415663	-0.142347	0.058304
Congenital anomalies of mouth/tongue	0.00742879	-0.111952	0.130505	0.996844	congenital anomalies	Disease Diagnoses	41270#750.13	0.883641	0.0497471	-0.0711221	0.169008
Dysthymic disorder	0.186143	-0.0628192	0.451332	0.930634	mental disorders	Disease Diagnoses	41270#300.4	0.88368	0.0974667	-0.141227	0.329218
Platelet crit	0.00141944	-0.00186718	0.00470606	0.975963	Blood count	Biomarkers	30090	0.88368	0.00136069	-0.001927	0.00464838
Mitral valve disease	0.0111299	-0.0201564	0.0426567	0.97781	circulatory system	Disease Diagnoses	41270#394.2	0.884232	0.0129203	-0.0183859	0.0441302
Transient mental disorders due to conditions classified elsewhere	-0.069922	-0.23027	0.097248	0.975963	mental disorders	Disease Diagnoses	41270#291.1	0.885634	-0.0698951	-0.240614	0.0984209
Decubitus ulcer	-0.000940287	-0.120584	0.122421	0.999045	dermatologic	Disease Diagnoses	41270#707.1	0.885634	-0.0504122	-0.173403	0.0712664
Chronic prostatitis	0.0174306	-0.0429703	0.0787495	0.97781	genitourinary	Disease Diagnoses	41270#601.12	0.88626	-0.025021	-0.0859956	0.0356159
Osteitis deformans [Paget's disease of bone]	0.00310136	-0.118064	0.128078	0.996844	musculoskeletal	Disease Diagnoses	41270#731.1	0.886923	0.0500564	-0.0725445	0.170958
Nasal polyps	0.0499488	0.0137843	0.0864393	0.648691	respiratory	Disease Diagnoses	41270#471	0.8877	-0.0139145	-0.0497161	0.021764
Other symptoms/disorders or the urinary system	-0.0269727	-0.0488915	-0.00494062	0.788979	genitourinary	Disease Diagnoses	41270#599	0.8877	-0.00869594	-0.0309558	0.0135181
Osteoarthrosis NOS	-0.0530405	-0.103314	-0.00212591	0.820485	musculoskeletal	Disease Diagnoses	41270#740.9	0.8877	-0.0203146	-0.0722127	0.0313274
Non-oily fish intake	-0.00669654	-0.0131494	-0.000243708	0.820605	Diet	Lifestyle	1339	0.8877	0.00260685	-0.00384935	0.00906305
Bilateral oophorectomy (both ovaries removed)	-0.0158696	-0.0329063	0.0012254	0.862102	Female-specific factors	Sociodemographics	2834	0.8877	-0.00693265	-0.0240961	0.0102066
Job coding: chartered/certified accountant, auditor, company accountant, articled/audit clerk, official receiver	-0.0403078	-0.0864396	0.00634107	0.862102	Employment history	Sociodemographics	22601#24213281	0.8877	-0.0189883	-0.0662149	0.0280317
Job code - historical: Chartered and certified accountants	-0.0403078	-0.0864396	0.00634107	0.862102	Employment history	Sociodemographics	22617#2421	0.8877	-0.0189883	-0.0662149	0.0280317
Poisoning by psychotropic agents	-0.0433906	-0.0886924	0.00242919	0.862102	injuries & poisonings	Disease Diagnoses	41270#969	0.8877	-0.0181111	-0.0645872	0.0281561
Job coding: sign writer, letter writer	0.545552	-0.0728725	1.26168	0.900369	Employment history	Sociodemographics	22601#53232559	0.8877	0.209732	-0.334643	0.712689
Adverse drug events and drug allergies	-0.0772392	-0.174529	0.0225159	0.910782	injuries & poisonings	Disease Diagnoses	41270#979	0.8877	-0.0409233	-0.143255	0.0604459
Diabetes diagnosed by doctor	0.0116613	-0.00447288	0.0278538	0.930634	Medical conditions	health and medical history	2443	0.8877	0.00646285	-0.00964912	0.0225518
Ever had prostate specific antigen (PSA) test	0.00823447	-0.00366343	0.0201425	0.930634	Cancer screening	health and medical history	2365	0.8877	-0.00471335	-0.0166372	0.0072061
GroEL antigen for Helicobacter pylori	0.0178387	-0.00646305	0.0421404	0.930634	Infectious Disease Antigens	Biomarkers	23042	0.8877	0.00976816	-0.0148866	0.0344229
Job coding: other therapist including acupuncturist, aromatherapist, dietician, herbalist, homeopath, hypnotherapist, masseur, orthoptist, osteopath, psychotherapist	-0.0492231	-0.118666	0.0214248	0.930634	Employment history	Sociodemographics	22601#32293082	0.8877	-0.0278457	-0.0996113	0.0434772
Home location at assessment - east co-ordinate (rounded)	-0.00228019	-0.00559247	0.00103209	0.930634	Reception	Sociodemographics	20074	0.8877	-0.00130241	-0.00461506	0.00201024
Chronic tonsillitis and adenoiditis	-0.046878	-0.109705	0.0169582	0.930634	respiratory	Disease Diagnoses	41270#474.2	0.8877	-0.0264565	-0.0912895	0.0379791
Suicidal ideation or attempt	0.381712	-0.119394	0.95064	0.930634	mental disorders	Disease Diagnoses	41270#297	0.8877	-0.194002	-0.671503	0.27076
Sexually molested as a child	-0.0158817	-0.0375345	0.00577113	0.930634	Traumatic events	Cognition and Mental health	20490	0.8877	-0.00852358	-0.0303606	0.0133134
Irritability	-0.00570595	-0.013521	0.00211552	0.930634	Mental health	Cognition and Mental health	1940	0.8877	-0.00316595	-0.0109956	0.00466098
Job coding: road construction worker, asphalter, layer, ganger (road), road worker foreman	0.210839	-0.108135	0.556965	0.952523	Employment history	Sociodemographics	22601#81422572	0.8877	0.122244	-0.18255	0.414619
Job coding: farmhand, farm labourer, herdsman, shepherd, dairyman, pigman	-0.0634825	-0.164631	0.0403232	0.952523	Employment history	Sociodemographics	22601#91112478	0.8877	-0.0422563	-0.148181	0.0626783
Job code - historical: Farm workers	-0.0634825	-0.164631	0.0403232	0.952523	Employment history	Sociodemographics	22617#9111	0.8877	-0.0422563	-0.148181	0.0626783
Job code - historical: Construction operatives n.e.c.	0.0683911	-0.0424523	0.182384	0.95426	Employment history	Sociodemographics	22617#8149	0.8877	0.04298	-0.0661326	0.15077
Job coding: school inspector, education inspector	0.0793975	-0.0522886	0.215637	0.95426	Employment history	Sociodemographics	22601#23133421	0.8877	0.0508508	-0.0791301	0.179108
Actinic keratosis	0.0187805	-0.0119659	0.0497589	0.95426	dermatologic	Disease Diagnoses	41270#702.1	0.8877	0.0121686	-0.0185035	0.0427481
Diseases of hard tissues of teeth	0.257683	-0.144704	0.703623	0.95426	digestive	Disease Diagnoses	41270#521	0.8877	0.152447	-0.230119	0.515745
VacA antigen for Helicobacter pylori	0.0139619	-0.0103936	0.0383175	0.957838	Infectious Disease Antigens	Biomarkers	23040	0.8877	0.00964949	-0.0150584	0.0343573
Bacterial infection NOS	0.0134006	-0.00959646	0.036525	0.957838	infectious diseases	Disease Diagnoses	41270#041	0.8877	0.00930217	-0.0136543	0.0322076
Anemia in neoplastic disease	-0.0457608	-0.126165	0.0363101	0.957838	hematopoietic	Disease Diagnoses	41270#285.22	0.8877	-0.0335463	-0.116996	0.0492702
Job coding: boat builder	0.400353	-0.264256	1.18684	0.959511	Employment history	Sociodemographics	22601#53152939	0.8877	0.235255	-0.380283	0.801435
Job code - historical: Glass and ceramics makers, decorators and finishers	-0.117556	-0.336183	0.114543	0.972505	Employment history	Sociodemographics	22617#5491	0.8877	-0.0975744	-0.338553	0.139257
BKV seropositivity for Human Polyomavirus BKV	-0.0612384	-0.186295	0.0604556	0.974233	Infectious Diseases	Biomarkers	23065	0.8877	-0.0481518	-0.168085	0.0734383
U14 antigen for Human Herpesvirus-7	0.0114261	-0.012689	0.0355411	0.974233	Infectious Disease Antigens	Biomarkers	23013	0.8877	0.00975829	-0.0147047	0.0342213
Job coding: sculptor	-0.12824	-0.381415	0.143013	0.974233	Employment history	Sociodemographics	22601#34113149	0.8877	-0.113669	-0.395059	0.162203
Job coding: chiropodist, podiatrist	0.0883203	-0.0965539	0.282191	0.974233	Employment history	Sociodemographics	22601#32153081	0.8877	0.0705023	-0.112154	0.249569
Job code - historical: Chiropodists	0.0883203	-0.0965539	0.282191	0.974233	Employment history	Sociodemographics	22617#3215	0.8877	0.0705023	-0.112154	0.249569
Job coding: bookbinder, print finisher, collator, binder's assistant, darkroom technician	0.103604	-0.112694	0.332408	0.974233	Employment history	Sociodemographics	22601#54232888	0.8877	0.0822732	-0.131233	0.290569
Job code - historical: Bookbinders and print finishers	0.103604	-0.112694	0.332408	0.974233	Employment history	Sociodemographics	22617#5423	0.8877	0.0822732	-0.131233	0.290569
Cancer of other endocrine glands	0.099752	-0.0968196	0.30644	0.974233	neoplasms	Disease Diagnoses	41270#194	0.8877	0.0750061	-0.118638	0.264267
Chronic periodontitis	0.0275415	-0.0317517	0.087727	0.974233	digestive	Disease Diagnoses	41270#523.32	0.8877	-0.0241394	-0.0835972	0.0349851
Impetigo	-0.145685	-0.43131	0.162567	0.974233	dermatologic	Disease Diagnoses	41270#686.2	0.8877	-0.127474	-0.448962	0.187008
Disorders of parathyroid gland	0.176176	-0.158498	0.540985	0.974233	endocrine/metabolic	Disease Diagnoses	41270#252	0.8877	0.128579	-0.197852	0.441988
Dermatomyositis	-0.122693	-0.373387	0.145403	0.974233	dermatologic	Disease Diagnoses	41270#709.5	0.8877	-0.107273	-0.384789	0.164524
Manifestations of mania or irritability: My thoughts were racing	-0.0100573	-0.0309244	0.010898	0.974233	Mania	Cognition and Mental health	20548#3	0.8877	0.00839047	-0.012555	0.0293023
Job code - historical: Air travel assistants	-0.0466712	-0.156853	0.0666975	0.975963	Employment history	Sociodemographics	22617#6214	0.8877	-0.0448796	-0.159987	0.0691395
Polycythemia, secondary	-0.0367355	-0.125135	0.053685	0.975963	hematopoietic	Disease Diagnoses	41270#289.8	0.8877	0.0352732	-0.0553811	0.12504
Congenital anomalies of intestine	0.0437412	-0.0669337	0.15758	0.975963	congenital anomalies	Disease Diagnoses	41270#750.21	0.8877	0.0427197	-0.067588	0.151686
Other unspecified back disorders	-0.0305013	-0.105008	0.045432	0.975963	musculoskeletal	Disease Diagnoses	41270#724.9	0.8877	-0.0306006	-0.107309	0.0455622
Nonspecific abnormal findings in cerebrospinal fluid	0.145215	-0.21517	0.540923	0.975963	neurological	Disease Diagnoses	41270#346.3	0.8877	-0.145295	-0.511947	0.212684
Histology of cancer tumour: Endometrioid carcinoma	0.0190764	-0.0446211	0.083797	0.97781	Cancer register	health and medical history	40011#8380	0.8877	-0.025676	-0.0898111	0.0380728
Cancer code, self-reported: rodent ulcer	0.0226873	-0.0673998	0.114861	0.97781	Medical conditions	health and medical history	20001#1073	0.8877	0.0367329	-0.0536083	0.126198
Job coding: electrician, electrical fitter	0.0868202	-0.152082	0.340879	0.97781	Employment history	Sociodemographics	22601#52412528	0.8877	-0.0950757	-0.337387	0.142719
Asthma	0.00308224	-0.00885764	0.0150516	0.97781	respiratory	Disease Diagnoses	41270#495	0.8877	-0.00480852	-0.0167646	0.00713567
Abnormality of organs and soft tissues of pelvis complicating pregnancy, childbirth, or the puerperium	0.0189415	-0.045261	0.0841286	0.97781	pregnancy complications	Disease Diagnoses	41270#654.1	0.8877	0.0253295	-0.0389583	0.0892383
Corneal opacity	-0.0468036	-0.187331	0.0988953	0.97781	sense organs	Disease Diagnoses	41270#364.1	0.8877	-0.0600809	-0.207888	0.0859113
Abdominal aortic aneurysm	0.0181623	-0.0310182	0.0679438	0.97781	circulatory system	Disease Diagnoses	41270#442.11	0.8877	-0.0195706	-0.0691198	0.0297584
Eating disorder	-0.0603465	-0.270574	0.161733	0.97781	mental disorders	Disease Diagnoses	41270#305.2	0.8877	0.0876775	-0.132519	0.302161
Mouth/teeth dental problems: Toothache	0.00374644	-0.0137606	0.0213247	0.984456	Mouth	health and medical history	6149#5	0.8877	0.00696305	-0.0105463	0.0244436
Job code - historical: Education officers, school inspectors	0.0139719	-0.0488311	0.0777772	0.984456	Employment history	Sociodemographics	22617#2313	0.8877	0.0255137	-0.0374812	0.0881202
Job code - historical: Construction trades n.e.c.	0.0272045	-0.0953041	0.153604	0.984456	Employment history	Sociodemographics	22617#5319	0.8877	0.0482108	-0.0744797	0.169174
Job coding: electrical or electronics technician, signals officer	-0.0189966	-0.105064	0.0689513	0.984456	Employment history	Sociodemographics	22601#31123049	0.8877	0.0351546	-0.0522034	0.1217
Job coding: electrician, electrical fitter	0.0225364	-0.0803047	0.128095	0.984456	Employment history	Sociodemographics	22601#52412543	0.8877	-0.0950757	-0.337387	0.142719
Synoviopathy	-0.0215364	-0.115712	0.0749312	0.984456	musculoskeletal	Disease Diagnoses	41270#726.2	0.8877	-0.0383711	-0.135342	0.0577454
Retinal hemorrhage/ischemia	-0.0354902	-0.195002	0.130732	0.984456	sense organs	Disease Diagnoses	41270#362.8	0.8877	-0.0652932	-0.232839	0.0999221
Workplace had a lot of diesel exhaust: Rarely/never	-0.00695938	-0.0425063	0.0283012	0.985633	Employment history	Sociodemographics	22615#0	0.8877	0.0141735	-0.0211465	0.0496024
Nerve root and plexus disorders	0.0114014	-0.0464384	0.0700917	0.985633	neurological	Disease Diagnoses	41270#353	0.8877	0.0226634	-0.0353491	0.0803225
Palpitations	0.00526842	-0.0232009	0.0339374	0.987989	circulatory system	Disease Diagnoses	41270#427.9	0.8877	0.0114905	-0.0170157	0.0399155
Job coding: florist, flower or floral arranger	-0.0372319	-0.306402	0.251929	0.988901	Employment history	Sociodemographics	22601#54962957	0.8877	-0.112191	-0.400076	0.170248
Job code - historical: Floral arrangers, florists	-0.0372319	-0.306402	0.251929	0.988901	Employment history	Sociodemographics	22617#5496	0.8877	-0.112191	-0.400076	0.170248
Open wounds of extremities	0.00388139	-0.0242199	0.0321769	0.988901	injuries & poisonings	Disease Diagnoses	41270#871	0.8877	0.0109515	-0.0172017	0.0390254
Other disorders of synovium, tendon, and bursa	0.00871334	-0.0469108	0.0651229	0.988901	musculoskeletal	Disease Diagnoses	41270#727	0.8877	0.0227632	-0.0330302	0.0782293
Congenital hypothyroidism	0.0369642	-0.224276	0.316527	0.988901	endocrine/metabolic	Disease Diagnoses	41270#244.5	0.8877	0.10403	-0.161446	0.360794
Mental retardation	-0.0299744	-0.21136	0.160164	0.988901	mental disorders	Disease Diagnoses	41270#315.3	0.8877	0.0745301	-0.112888	0.257811
Toxic effect of other substances, chiefly nonmedicinal as to source	-0.0325097	-0.262244	0.21143	0.988901	injuries & poisonings	Disease Diagnoses	41270#989	0.8877	-0.0955816	-0.340257	0.144531
Job coding: storage manager, stock control manager, container terminal manager	-0.0187969	-0.167703	0.135922	0.990685	Employment history	Sociodemographics	22601#11623349	0.8877	-0.0600837	-0.214749	0.0925111
Job code - historical: Storage and warehouse managers	-0.0187969	-0.167703	0.135922	0.990685	Employment history	Sociodemographics	22617#1162	0.8877	-0.0600837	-0.214749	0.0925111
Job coding: officer of ngo, trade union organiser/official, charity administrator, secretary of research or charity or political or professional or trade association or trade union	0.00402308	-0.048197	0.0569217	0.996844	Employment history	Sociodemographics	22601#41143216	0.8877	-0.0207399	-0.073476	0.0317485
Job code - historical: Officers of non-governmental organisations	0.00402308	-0.048197	0.0569217	0.996844	Employment history	Sociodemographics	22617#4114	0.8877	-0.0207399	-0.073476	0.0317485
Job coding: commercial/industrial designer	-0.0290428	-0.405148	0.387693	0.996844	Employment history	Sociodemographics	22601#34223154	0.8877	-0.162843	-0.573935	0.239593
Job coding: bus inspector	0.0287114	-0.372048	0.474647	0.996844	Employment history	Sociodemographics	22601#82192608	0.8877	-0.168565	-0.597573	0.249547
Job coding: dentist, dental surgeon, orthodontist, periodontist	0.00794962	-0.11321	0.132951	0.996844	Employment history	Sociodemographics	22601#22153070	0.8877	-0.0495856	-0.173653	0.0731891
Job code - historical: Dental practitioners	0.00794962	-0.11321	0.132951	0.996844	Employment history	Sociodemographics	22617#2215	0.8877	-0.0495856	-0.173653	0.0731891
Job coding: civil service senior manager outside the senior civil service (former grades 6 and 7)	0.00255255	-0.0532031	0.0590847	0.996844	Employment history	Sociodemographics	22601#24413202	0.8877	0.0225207	-0.0334955	0.0782204
Job code - historical: Public service administrative professionals	0.00255255	-0.0532031	0.0590847	0.996844	Employment history	Sociodemographics	22617#2441	0.8877	0.0225207	-0.0334955	0.0782204
Candidiasis	0.00197196	-0.0299181	0.0341138	0.996844	infectious diseases	Disease Diagnoses	41270#112	0.8877	-0.0127418	-0.0448537	0.0192719
Thyroiditis	-0.00921516	-0.224213	0.218121	0.996844	endocrine/metabolic	Disease Diagnoses	41270#245	0.8877	-0.090495	-0.316473	0.131529
Diseases of the salivary glands	0.016445	-0.168237	0.21009	0.996844	digestive	Disease Diagnoses	41270#527	0.8877	0.0734744	-0.114131	0.257021
Other disorders of carbohydrate transport and metabolism	-0.0320723	-0.354896	0.319483	0.996844	endocrine/metabolic	Disease Diagnoses	41270#271.9	0.8877	0.134267	-0.204492	0.458054
Number of times self-harmed	-0.00153912	-0.0562712	0.053193	0.996844	Self-harm behaviours	Cognition and Mental health	20482	0.8877	-0.0212653	-0.0758459	0.0333153
Job coding: ceiling fixer	-0.00735618	-0.550161	0.625938	0.997811	Employment history	Sociodemographics	22601#81492545	0.8877	-0.243867	-0.850963	0.34849
Wheezing	-0.0440298	-0.142892	0.0573715	0.975963	respiratory	Disease Diagnoses	41270#512.1	0.889309	0.0391854	-0.0625381	0.139774
Hypoparathyroidism	-0.0463735	-0.157072	0.0675156	0.975963	endocrine/metabolic	Disease Diagnoses	41270#252.2	0.889309	-0.0446208	-0.160224	0.069809
Job coding: clergyman/woman; any religious officer/leader	0.0164799	-0.0727001	0.10771	0.988586	Employment history	Sociodemographics	22601#24443114	0.889309	0.0345446	-0.0550231	0.123273
Job code - historical: Clergy	0.0164799	-0.0727001	0.10771	0.988586	Employment history	Sociodemographics	22617#2444	0.889309	0.0345446	-0.0550231	0.123273
Job coding: stores/warehouse porter	-0.00079821	-0.172004	0.178085	0.999686	Employment history	Sociodemographics	22601#91493354	0.889309	0.0668246	-0.107339	0.237299
Allergic reaction to food	0.0291295	-0.11641	0.18019	0.985633	injuries & poisonings	Disease Diagnoses	41270#930	0.88953	-0.0571435	-0.20581	0.089644
Cachexia	0.131351	-0.0553666	0.32714	0.930634	endocrine/metabolic	Disease Diagnoses	41270#260.1	0.889582	0.0693996	-0.112514	0.247493
Job coding: other animal care worker including dog beautician, dog walker, dog warden; kennel or cattery assistant; groom, huntsman, stable worker; zoo keeper	-0.113328	-0.608983	0.449359	0.984456	Employment history	Sociodemographics	22601#61393126	0.889582	0.198875	-0.337884	0.689097
Activities undertaken to treat depression: Talking therapies, such as psychotherapy, counselling, group therapy or CBT	-0.00880177	-0.0234024	0.0058268	0.95426	Depression	Cognition and Mental health	20547#1	0.89086	0.00561196	-0.00901371	0.0202274
Job coding: senior officer in fire service including captain, commander, controller, firemaster, inspector, salvage officer, station officer, superintendent	-0.0350272	-0.199683	0.13683	0.985633	Employment history	Sociodemographics	22601#11733439	0.89238	-0.0657983	-0.238755	0.104538
Ever worried more than most people would in similar situation	-0.00396976	-0.0188775	0.0109645	0.97781	Anxiety	Cognition and Mental health	20425	0.892665	0.00572839	-0.00924586	0.0206935
Hypermetropia	0.0220223	-0.0654084	0.111414	0.97781	sense organs	Disease Diagnoses	41270#367.8	0.892904	0.0333481	-0.0542628	0.120129
Cholelithiasis with acute cholecystitis	-0.0344819	-0.0768754	0.00836407	0.910782	digestive	Disease Diagnoses	41270#574.11	0.893433	0.0164289	-0.026724	0.0593893
Cancer code, self-reported: basal cell carcinoma	0.0140679	-0.0213673	0.0498156	0.975963	Medical conditions	health and medical history	20001#1061	0.893433	-0.0135529	-0.0491021	0.021876
Malignant neoplasm of kidney, except pelvis	-0.00267197	-0.0547081	0.0500496	0.996844	neoplasms	Disease Diagnoses	41270#189.11	0.893433	0.0199792	-0.0325133	0.0721896
Job coding: road inspector	0.480243	0.0059814	1.01165	0.862102	Employment history	Sociodemographics	22601#81422593	0.893896	0.155606	-0.263078	0.551709
Otosclerosis	0.0850644	-0.0364746	0.210405	0.930634	sense organs	Disease Diagnoses	41270#383	0.893896	0.0450677	-0.0743482	0.162902
Mouth/teeth dental problems: Dentures	0.00612395	-0.0034872	0.0157483	0.952523	Mouth	health and medical history	6149#6	0.893896	0.00365761	-0.00595249	0.0132626
Myopathy	0.0489093	-0.0565608	0.157245	0.974233	neurological	Disease Diagnoses	41270#359.2	0.893896	0.039688	-0.0651058	0.143272
Nitrogen dioxide air pollution; 2005	0.00104651	-0.00238091	0.00447393	0.97781	Residential air pollution	Sociodemographics	24016	0.893896	-0.00130588	-0.00473331	0.00212155
Job coding: security service manager/owner, detective agency manager/owner	0.0647074	-0.152387	0.29438	0.97781	Employment history	Sociodemographics	22601#11743454	0.893896	0.0814951	-0.13578	0.293073
Job code - historical: Security managers	0.0647074	-0.152387	0.29438	0.97781	Employment history	Sociodemographics	22617#1174	0.893896	0.0814951	-0.13578	0.293073
Hearing loss	-0.00569035	-0.0296077	0.0183633	0.983618	sense organs	Disease Diagnoses	41270#389	0.893896	0.00913492	-0.0149298	0.0331449
Paralytic ileus	-0.00659245	-0.0675902	0.0553527	0.996844	digestive	Disease Diagnoses	41270#560.1	0.893896	0.023337	-0.0383274	0.0846056
Job coding: bus or coach driver, minibus driver	-0.144265	-0.5126	0.26273	0.97781	Employment history	Sociodemographics	22601#82133380	0.894022	-0.158107	-0.577792	0.251376
Job coding: bus or coach driver, minibus driver	-0.0223492	-0.122789	0.0806983	0.984456	Employment history	Sociodemographics	22601#82132606	0.894022	-0.158107	-0.577792	0.251376
Ectopic pregnancy	0.0892029	-0.0452082	0.228201	0.952523	pregnancy complications	Disease Diagnoses	41270#634.3	0.898061	0.0496247	-0.0827903	0.180245
Lymphosarcoma	0.28412	-0.322904	0.995712	0.975963	neoplasms	Disease Diagnoses	41270#202.23	0.898061	0.214968	-0.374034	0.758331
Job coding: broker, financial/insurance broker, foreign exchange dealer, ship/marine broker, stockbroker, commodity trader	0.0680632	-0.0742321	0.215669	0.974233	Employment history	Sociodemographics	22601#35323265	0.898265	0.0527365	-0.0882192	0.191479
Job coding: broker, financial/insurance broker, foreign exchange dealer, ship/marine broker, stockbroker, commodity trader	-0.00416413	-0.0983131	0.0922662	0.996844	Employment history	Sociodemographics	22601#35323258	0.898265	0.0527365	-0.0882192	0.191479
Nontoxic uninodular goiter	0.0363935	-0.0391494	0.113389	0.974233	endocrine/metabolic	Disease Diagnoses	41270#241.1	0.899655	0.0280528	-0.0471235	0.102629
Job coding: day nursery manager or owner	-0.0814192	-0.264155	0.110292	0.975963	Employment history	Sociodemographics	22601#23193429	0.899655	-0.0732145	-0.269448	0.120228
Autism	0.0687164	-0.10152	0.24652	0.975963	mental disorders	Disease Diagnoses	41270#313.3	0.899655	-0.0640889	-0.236166	0.105458
Congenital anomalies of muscle, tendon, fascia, and connective tissue	-0.0788113	-0.259621	0.110666	0.975963	congenital anomalies	Disease Diagnoses	41270#756.3	0.899655	-0.0723325	-0.266166	0.118455
Average evening sound level of noise pollution	0.000961933	-0.00246648	0.00439034	0.97781	Residential noise pollution	Sociodemographics	24021	0.899655	-0.00128263	-0.00471105	0.00214579
Vascular disorders of skin	0.0367488	-0.119721	0.199631	0.98389	dermatologic	Disease Diagnoses	41270#694.3	0.899655	-0.0595146	-0.219305	0.0981166
Acute pericarditis	0.0131746	-0.112245	0.14269	0.996844	circulatory system	Disease Diagnoses	41270#420.21	0.899655	0.0472792	-0.0794581	0.172227
Histology of cancer tumour: Multifocal superficial basal cell carcinoma	-0.00177708	-0.120474	0.120575	0.997811	Cancer register	health and medical history	40011#8091	0.899655	-0.0455156	-0.167463	0.0751032
LDL direct	-0.00608156	-0.00956034	-0.00260279	0.338842	Blood biochemistry	Biomarkers	30780	0.900124	0.00123528	-0.00224513	0.0047157
Job coding: customer care/relations manager, help desk manager	0.158475	0.0543986	0.265293	0.582986	Employment history	Sociodemographics	22601#11423230	0.900124	0.0692958	-0.127006	0.261226
Other disorders of lipoid metabolism	-0.115635	-0.216049	-0.0125886	0.820485	endocrine/metabolic	Disease Diagnoses	41270#277.5	0.900124	-0.0397293	-0.147156	0.0666593
Asthma with exacerbation	-0.127809	-0.243725	-0.00836032	0.820485	respiratory	Disease Diagnoses	41270#495.2	0.900124	-0.0451216	-0.17012	0.078483
Breathing problems improved/stopped away from workplace or on holiday: Yes	-0.0376497	-0.07794	0.00302976	0.862102	Employment history	Sociodemographics	22618#1	0.900124	-0.0150913	-0.0562381	0.0259013
Job coding: police officer (sergeant or below)	0.0503922	-0.0106208	0.112327	0.900369	Employment history	Sociodemographics	22601#33123442	0.900124	0.0219536	-0.0382235	0.0817594
Job code - historical: Police officers (sergeant and below)	0.0503922	-0.0106208	0.112327	0.900369	Employment history	Sociodemographics	22617#3312	0.900124	0.0219536	-0.0382235	0.0817594
Tinnitus	0.050363	-0.0136512	0.115417	0.910782	sense organs	Disease Diagnoses	41270#389.4	0.900124	0.0227255	-0.0406306	0.0856623
Job code - historical: Postal workers, mail sorters, messengers, couriers	0.0617811	-0.0201006	0.145371	0.930634	Employment history	Sociodemographics	22617#9211	0.900124	0.0293285	-0.0513568	0.109327
Diseases of esophagus	0.0505141	-0.0217795	0.124137	0.930634	digestive	Disease Diagnoses	41270#530	0.900124	0.0257381	-0.0458502	0.0967844
Income score (Wales)	0.0103378	-0.0060112	0.0266869	0.952523	Indices of Multiple Deprivation	Sociodemographics	26418	0.900124	0.0059334	-0.0105092	0.022376
Job coding: stage hand, props hand, scenery hand	-0.140666	-0.357827	0.0896447	0.952523	Employment history	Sociodemographics	22601#92293183	0.900124	-0.0862577	-0.326616	0.149701
Tympanosclerosis and middle ear disease related to otitis media	-0.0764912	-0.203416	0.0546664	0.95426	sense organs	Disease Diagnoses	41270#385.5	0.900124	-0.0489163	-0.183375	0.0839593
Job coding: public relations officer, press officer, information officer	-0.103568	-0.277013	0.0779226	0.956481	Employment history	Sociodemographics	22601#34333162	0.900124	-0.0688698	-0.256523	0.116064
sag1 antigen for Toxoplasma gondii	0.0137696	-0.0105214	0.0380605	0.957838	Infectious Disease Antigens	Biomarkers	23021	0.900124	0.00886015	-0.0157822	0.0335025
Job coding: heating engineer, gas service engineer, air conditioning engineer	-0.0756031	-0.204742	0.0578729	0.957838	Employment history	Sociodemographics	22601#53142540	0.900124	-0.0489362	-0.185308	0.0857687
Acute dermatitis due to solar radiation	0.260065	-0.184807	0.758911	0.959511	dermatologic	Disease Diagnoses	41270#938.1	0.900124	0.152482	-0.273334	0.554262
Workplace full of chemical or other fumes	-0.00890085	-0.025138	0.00736775	0.959982	Employment history	Sociodemographics	22610#1	0.900124	-0.0058918	-0.0221773	0.0103805
Health score (Wales)	0.00880406	-0.007543	0.0251511	0.964661	Indices of Multiple Deprivation	Sociodemographics	26420	0.900124	0.00611346	-0.0103269	0.0225538
Intracranial hemorrhage (injury)	0.030879	-0.0269833	0.0895898	0.970885	injuries & poisonings	Disease Diagnoses	41270#818	0.900124	0.0204521	-0.0372202	0.0777808
Job coding: taxation accountant or adviser or consultant or practitioner	0.0596952	-0.0711019	0.194978	0.974233	Employment history	Sociodemographics	22601#35353268	0.900124	0.0461865	-0.0838831	0.174423
Job code - historical: Taxation experts	0.0596952	-0.0711019	0.194978	0.974233	Employment history	Sociodemographics	22617#3535	0.900124	0.0461865	-0.0838831	0.174423
Adjustment reaction	-0.0561108	-0.163377	0.0541481	0.974233	mental disorders	Disease Diagnoses	41270#304	0.900124	0.0398341	-0.0711515	0.149472
Opiates and related narcotics causing adverse effects in therapeutic use	-0.0167673	-0.051927	0.0186987	0.974233	injuries & poisonings	Disease Diagnoses	41270#965.1	0.900124	-0.0130858	-0.0487568	0.0224651
Congenital anomalies of the eye	-0.123839	-0.387303	0.158646	0.974233	congenital anomalies	Disease Diagnoses	41270#753	0.900124	-0.107581	-0.400055	0.178678
Manic/hyper symptoms: I was more talkative than usual	-0.0165916	-0.0489505	0.0159101	0.974233	Mental health	Cognition and Mental health	6156#12	0.900124	-0.0115525	-0.0441591	0.0209855
Long-standing illness, disability or infirmity	0.00306915	-0.00437277	0.0105159	0.975963	General health	health and medical history	2188	0.900124	-0.00273627	-0.0101833	0.00470873
HBe antigen for Hepatitis B Virus	0.0101579	-0.0143126	0.0346283	0.975963	Infectious Disease Antigens	Biomarkers	23017	0.900124	0.00920853	-0.0156148	0.0340318
How are people in household related to participant: Other unrelated	0.0116297	-0.0151926	0.0386288	0.975963	Household	Sociodemographics	6141#8	0.900124	0.0098885	-0.0168899	0.0365954
Job coding: special needs teaching professional (including head teacher)	0.0231192	-0.0365704	0.0837062	0.975963	Employment history	Sociodemographics	22601#23163403	0.900124	0.0219059	-0.037851	0.0813361
Job code - historical: Special needs education teaching professionals	0.0231192	-0.0365704	0.0837062	0.975963	Employment history	Sociodemographics	22617#2316	0.900124	0.0219059	-0.037851	0.0813361
Ganglion and cyst of synovium, tendon, and bursa	0.0149124	-0.0201407	0.0502719	0.975963	musculoskeletal	Disease Diagnoses	41270#727.4	0.900124	0.0125395	-0.0224663	0.0474214
Organic or persistent insomnia	0.0489523	-0.0627355	0.163845	0.975963	neurological	Disease Diagnoses	41270#327.41	0.900124	0.0408497	-0.0703382	0.1507
Dentofacial anomalies, including malocclusion	0.147123	-0.193261	0.518753	0.975963	digestive	Disease Diagnoses	41270#524	0.900124	-0.123611	-0.468583	0.213319
Stronger worrying (than other people) during period of worst anxiety	-0.0143635	-0.0484869	0.0195725	0.975963	Anxiety	Cognition and Mental health	20542	0.900124	-0.0120191	-0.0458351	0.0218636
Cancer code, self-reported: small intestine/small bowel cancer	0.0444804	-0.115352	0.210992	0.97781	Medical conditions	health and medical history	20001#1019	0.900124	0.0569298	-0.10342	0.214371
Job coding: railway conductor, train guard	-0.122836	-0.436197	0.218011	0.97781	Employment history	Sociodemographics	22601#62152628	0.900124	-0.126952	-0.477623	0.215221
Job coding: butcher, meat cutter, slaughterer	0.0810436	-0.1505	0.326869	0.97781	Employment history	Sociodemographics	22601#54312892	0.900124	0.0838087	-0.146664	0.30793
Job code - historical: Butchers, meat cutters	0.0810436	-0.1505	0.326869	0.97781	Employment history	Sociodemographics	22617#5431	0.900124	0.0838087	-0.146664	0.30793
Job coding: health and safety officer, occupational hygienist, safety adviser, road safety officer	-0.0582199	-0.238145	0.130198	0.97781	Employment history	Sociodemographics	22601#35673467	0.900124	-0.0688258	-0.259394	0.118643
Job coding: pensions and insurance clerk/administrator, claims handler	0.0179018	-0.0396425	0.0762786	0.97781	Employment history	Sociodemographics	22601#41323255	0.900124	0.0203885	-0.0371745	0.0776283
Job code - historical: Pensions and insurance clerks	0.0179018	-0.0396425	0.0762786	0.97781	Employment history	Sociodemographics	22617#4132	0.900124	0.0203885	-0.0371745	0.0776283
Job code - historical: Managers in animal husbandry, forestry and fishing n.e.c.	-0.0737351	-0.308307	0.176013	0.97781	Employment history	Sociodemographics	22617#1219	0.900124	-0.0894703	-0.343262	0.159637
Average night-time sound level of noise pollution	0.000980569	-0.00244784	0.00440898	0.97781	Residential noise pollution	Sociodemographics	24022	0.900124	-0.00125827	-0.00468669	0.00217015
Average daytime sound level of noise pollution	0.000975794	-0.00245262	0.0044042	0.97781	Residential noise pollution	Sociodemographics	24020	0.900124	-0.0012639	-0.00469232	0.00216452
Job coding: nuclear power engineer	0.14418	-0.357371	0.716642	0.97781	Employment history	Sociodemographics	22601#21292871	0.900124	-0.191455	-0.711107	0.313178
Workplace full of chemical or other fumes	-0.00731437	-0.0352685	0.0208077	0.97781	Employment history	Sociodemographics	22610#2	0.900124	-0.0058918	-0.0221773	0.0103805
Septal Deviations/Turbinate Hypertrophy	0.0094911	-0.0211268	0.0403411	0.97781	respiratory	Disease Diagnoses	41270#470	0.900124	-0.0110303	-0.0417393	0.0195874
Enthesopathy	0.00601033	-0.0123452	0.0244449	0.97781	musculoskeletal	Disease Diagnoses	41270#726.1	0.900124	0.00649899	-0.0118603	0.0248266
Abnormal involuntary movements	0.0176226	-0.0323319	0.0682075	0.97781	neurological	Disease Diagnoses	41270#350.1	0.900124	0.0185385	-0.0313926	0.0682112
Disorders of iris and ciliary body	0.0272724	-0.0521927	0.108351	0.97781	sense organs	Disease Diagnoses	41270#379.5	0.900124	0.0280559	-0.0514625	0.106912
Empyema and pneumothorax	0.0122719	-0.0360653	0.0611991	0.97781	respiratory	Disease Diagnoses	41270#506	0.900124	0.0175571	-0.0308675	0.0657399
Stricture of artery	0.0179234	-0.0411622	0.0778932	0.97781	circulatory system	Disease Diagnoses	41270#447.1	0.900124	0.0209271	-0.0382443	0.0797375
Carditis	0.2423	-0.352885	0.940322	0.97781	circulatory system	Disease Diagnoses	41270#420	0.900124	-0.216951	-0.819974	0.368455
Pulmonary embolism and infarction, acute	0.0603171	-0.115712	0.244483	0.97781	circulatory system	Disease Diagnoses	41270#415.11	0.900124	0.0648478	-0.111319	0.237523
Abnormal mammogram	-0.0770835	-0.313571	0.174452	0.97781	genitourinary	Disease Diagnoses	41270#611.1	0.900124	0.0878833	-0.162612	0.331034
Liver abscess and sequelae of chronic liver disease	-0.0165689	-0.0804836	0.0483905	0.97781	digestive	Disease Diagnoses	41270#571.8	0.900124	0.0235808	-0.0412691	0.0879876
Recent trouble concentrating on things	-0.0052291	-0.0206855	0.0102273	0.97781	Depression	Cognition and Mental health	20508	0.900124	0.00549904	-0.00999698	0.0209951
Actions taken following self-harm: Need hospital treatment (eg A&E)	-0.0123981	-0.057272	0.0329755	0.97781	Self-harm behaviours	Cognition and Mental health	20554#3	0.900124	0.016063	-0.0291767	0.0611061
Job coding: physicist, astronomer, geologist, geophysicist, meteorologist, oceanographer, seismologist	0.0199332	-0.0657377	0.10748	0.98389	Employment history	Sociodemographics	22601#21133023	0.900124	-0.0315576	-0.118147	0.054358
Congenital anomalies of the integument	-0.0951244	-0.516418	0.376871	0.984456	congenital anomalies	Disease Diagnoses	41270#757	0.900124	-0.172674	-0.646976	0.289369
Chromosomal anomalies	-0.0477153	-0.263859	0.180986	0.984456	congenital anomalies	Disease Diagnoses	41270#758.1	0.900124	-0.0822009	-0.312899	0.14431
Gas or solid-fuel cooking/heating: A gas hob or gas cooker	0.00133713	-0.00612935	0.00879819	0.988901	Household	Sociodemographics	6139#1	0.900124	-0.00270927	-0.0101729	0.00475647
Job coding: merchandiser, window dresser	-0.0255318	-0.168493	0.122908	0.988901	Employment history	Sociodemographics	22601#71253330	0.900124	-0.0525864	-0.201671	0.0947497
Job code - historical: Merchandisers and window dressers	-0.0255318	-0.168493	0.122908	0.988901	Employment history	Sociodemographics	22617#7125	0.900124	-0.0525864	-0.201671	0.0947497
Job code - historical: Veterinarians	-0.0304457	-0.227955	0.177394	0.988901	Employment history	Sociodemographics	22617#2216	0.900124	-0.0741397	-0.281884	0.13012
Phlebitis and thrombophlebitis of lower extremities	0.00459898	-0.0245	0.0339063	0.988901	circulatory system	Disease Diagnoses	41270#451.2	0.900124	-0.0106638	-0.0399221	0.0185132
Neutropenia	0.00404745	-0.0257633	0.0340776	0.988901	hematopoietic	Disease Diagnoses	41270#288.11	0.900124	0.0108212	-0.0190645	0.0406178
Aspergillosis	-0.01644	-0.139912	0.111002	0.988901	infectious diseases	Disease Diagnoses	41270#117.4	0.900124	-0.0455919	-0.173312	0.080685
Benign neoplasm of spinal cord, meninges	-0.0406371	-0.260223	0.191879	0.988901	neoplasms	Disease Diagnoses	41270#225.2	0.900124	-0.0845574	-0.318506	0.145183
Early onset of delivery	-0.0121623	-0.0970301	0.0744712	0.988901	pregnancy complications	Disease Diagnoses	41270#636.2	0.900124	-0.031869	-0.118771	0.0543977
Congenital anomalies of genital organs	0.0588425	-0.262226	0.407878	0.988901	congenital anomalies	Disease Diagnoses	41270#751.1	0.900124	-0.122072	-0.457168	0.204731
Congenital hip dysplasia and deformity	-0.0248766	-0.188144	0.145424	0.988901	congenital anomalies	Disease Diagnoses	41270#755.61	0.900124	-0.0605766	-0.231371	0.107781
Least number of times bowels opened per week	0.000509736	-0.0100291	0.0110486	0.996844	Digestive health	health and medical history	21043	0.900124	-0.00381505	-0.0143879	0.00675782
Job coding: director or chief executive of private organisation/company, company chairman or president, general manager	0.00375396	-0.0358263	0.0437091	0.996844	Employment history	Sociodemographics	22601#11123211	0.900124	-0.0140995	-0.0539331	0.0255901
Job code - historical: Directors and chief executives of major organisations	0.00375396	-0.0358263	0.0437091	0.996844	Employment history	Sociodemographics	22617#1112	0.900124	-0.0140995	-0.0539331	0.0255901
Job coding: customer care/relations manager, help desk manager	0.0164767	-0.176354	0.219098	0.996844	Employment history	Sociodemographics	22601#11423324	0.900124	0.0692958	-0.127006	0.261226
Job coding: chemist (analytic, developmental, industrial, research)	0.00402413	-0.0579987	0.0670118	0.996844	Employment history	Sociodemographics	22601#21113020	0.900124	0.0227116	-0.0396327	0.0846717
Job code - historical: Chemists	0.00402413	-0.0579987	0.0670118	0.996844	Employment history	Sociodemographics	22617#2111	0.900124	0.0227116	-0.0396327	0.0846717
Traffic intensity on the nearest road	0.000778534	-0.0135589	0.0151159	0.996844	Residential air pollution	Sociodemographics	24009	0.900124	-0.00524237	-0.0195926	0.00910784
Chronic airway obstruction	0.000920752	-0.0175552	0.0194743	0.996844	respiratory	Disease Diagnoses	41270#496	0.900124	0.00672718	-0.0117933	0.0252163
Preeclampsia and eclampsia	0.0058465	-0.117875	0.133432	0.996844	pregnancy complications	Disease Diagnoses	41270#642.1	0.900124	0.0442078	-0.0810162	0.167859
Pulpitis and necrosis of tooth pulp	-0.0260811	-0.263713	0.226683	0.996844	digestive	Disease Diagnoses	41270#522.1	0.900124	0.0907424	-0.155904	0.330161
Congenital anomalies of skin	0.0183283	-0.181143	0.228336	0.996844	dermatologic	Disease Diagnoses	41270#691	0.900124	0.0717742	-0.131346	0.270132
Colorectal cancer	0.0148106	-0.308801	0.367089	0.996844	neoplasms	Disease Diagnoses	41270#153	0.900124	0.122537	-0.212462	0.443648
Bundle branch block	0.00659712	-0.0703207	0.0850293	0.996844	circulatory system	Disease Diagnoses	41270#426.3	0.900124	0.0282766	-0.0493498	0.105282
Aneurysm of iliac artery	0.00595934	-0.135951	0.153112	0.996844	circulatory system	Disease Diagnoses	41270#442.2	0.900124	-0.0524041	-0.198664	0.0920849
Substances taken for anxiety: Unprescribed medication (more than once)	-0.00424937	-0.0418668	0.0337132	0.996844	Anxiety	Cognition and Mental health	20549#1	0.900124	0.0137246	-0.0240694	0.0513869
Professional informed about depression	0.00140524	-0.0152765	0.0180677	0.996844	Depression	Cognition and Mental health	20448	0.900124	0.0062142	-0.0104497	0.0228865
Job coding: school librarian, assistant school librarian	0.00371203	-0.225178	0.246822	0.997811	Employment history	Sociodemographics	22601#24513418	0.900124	-0.0879716	-0.328083	0.148127
Cystic kidney disease	-0.00110475	-0.0920332	0.0919557	0.997811	congenital anomalies	Disease Diagnoses	41270#751.21	0.900124	0.0337719	-0.0582317	0.124862
Benign neoplasm of lip, oral cavity, and pharynx	0.000198201	-0.0602618	0.0615889	0.999736	neoplasms	Disease Diagnoses	41270#210	0.900124	-0.0217271	-0.0830207	0.0392112
Total bilirubin	0.00502664	0.00169511	0.00835817	0.582986	Blood biochemistry	Biomarkers	30840	0.900504	-0.00117853	-0.00451125	0.0021542
Other hypertensive complications	0.03437	-0.118611	0.193463	0.984456	circulatory system	Disease Diagnoses	41270#401.3	0.900504	0.0540147	-0.100011	0.205398
Cholecystitis without cholelithiasis	0.00439017	-0.0307543	0.0398429	0.990662	digestive	Disease Diagnoses	41270#574.3	0.900504	0.0124424	-0.0228036	0.0475624
Time to complete round	-0.00365674	-0.0100692	0.00275573	0.957838	Pairs matching	Cognition and Mental health	20133	0.901496	-0.00226646	-0.00868956	0.00415664
Fracture of pelvis	-0.0435432	-0.0972684	0.0109143	0.910782	injuries & poisonings	Disease Diagnoses	41270#802	0.902213	-0.0193961	-0.0746989	0.0356191
Worked with paints, thinners or glues	0.0262215	-0.00867111	0.0613954	0.930634	Employment history	Sociodemographics	22613#2	0.902213	0.00675304	-0.0124754	0.025959
Duration to complete numeric path (trail #1)	-0.00359942	-0.0104056	0.00320675	0.972505	Trail making	Cognition and Mental health	20156	0.902213	-0.00239033	-0.00920509	0.00442444
Depression possibly related to childbirth	-0.0157759	-0.046762	0.0153895	0.974233	Depression	Cognition and Mental health	20445	0.902213	-0.0109222	-0.0421181	0.0202034
Worked with paints, thinners or glues	-0.00635431	-0.0255426	0.0128925	0.97781	Employment history	Sociodemographics	22613#1	0.902213	0.00675304	-0.0124754	0.025959
Anal and rectal conditions	-0.00326368	-0.0241229	0.0176998	0.988901	digestive	Disease Diagnoses	41270#565	0.902213	0.00733782	-0.0135996	0.0282329
Frequency of urination and polyuria	-0.00339176	-0.0345325	0.0279886	0.996844	genitourinary	Disease Diagnoses	41270#599.5	0.902213	0.010982	-0.0203304	0.0421965
Ongoing behavioural or miscellanous addiction	-0.00713768	-0.110963	0.0967285	0.996844	Addictions	Cognition and Mental health	20432	0.902213	-0.036553	-0.140857	0.067546
Ever prescribed a medication for unusual or psychotic experiences	-0.0891411	-0.173424	-0.00370405	0.820485	Unusual and psychotic experiences	Cognition and Mental health	20466	0.9025	-0.0298352	-0.116294	0.0559229
Acquired hemolytic anemias	-0.292015	-0.570077	0.00741619	0.828234	hematopoietic	Disease Diagnoses	41270#283	0.9025	-0.114754	-0.445419	0.208393
Appendiceal conditions	-0.0431648	-0.144707	0.0610595	0.975963	digestive	Disease Diagnoses	41270#540	0.9025	-0.036356	-0.141941	0.0682164
Other hypertrophic and atrophic conditions of skin	-0.0173651	-0.0619562	0.0277277	0.975963	dermatologic	Disease Diagnoses	41270#701	0.9025	-0.0156575	-0.0610015	0.0294899
Other dyspnea	-0.0241217	-0.0821347	0.0347491	0.975963	respiratory	Disease Diagnoses	41270#512.9	0.9025	0.0204687	-0.0385028	0.0790743
Occlusion of cerebral arteries, with cerebral infarction	-0.19629	-0.626703	0.286722	0.975963	circulatory system	Disease Diagnoses	41270#433.11	0.9025	-0.174691	-0.679319	0.316432
Infection/inflammation of internal prosthetic device; implant; and graft	0.0163516	-0.0343543	0.0677083	0.97781	infectious diseases	Disease Diagnoses	41270#081	0.9025	0.0175147	-0.0332082	0.0679705
Ankylosis of joint	-0.0491783	-0.23262	0.143196	0.97781	musculoskeletal	Disease Diagnoses	41270#741.1	0.9025	0.0661239	-0.125025	0.253024
Toxic effect of other metals	0.101379	-0.197696	0.424485	0.97781	injuries & poisonings	Disease Diagnoses	41270#985	0.9025	0.102555	-0.196147	0.390472
Job coding: other researchers including in broadcasting, journalism, photography, printing and publishing	-0.0289118	-0.185416	0.134109	0.988901	Employment history	Sociodemographics	22601#23293031	0.9025	-0.0565037	-0.220228	0.104955
Job code - historical: Transport and distribution clerks	-0.0136388	-0.109326	0.0844076	0.988901	Employment history	Sociodemographics	22617#4134	0.9025	0.0336636	-0.0635183	0.129832
Benign neoplasm of skin	0.00394132	-0.0191735	0.0271857	0.988901	neoplasms	Disease Diagnoses	41270#216	0.9025	-0.00806507	-0.0312645	0.0150833
Allergic rhinitis	0.0048589	-0.0329719	0.043048	0.988901	respiratory	Disease Diagnoses	41270#476	0.9025	0.0131717	-0.0247774	0.0509744
Neurofibromatosis	0.0282842	-0.164082	0.230439	0.988901	neoplasms	Disease Diagnoses	41270#199.4	0.9025	-0.0681415	-0.266477	0.126951
Hepatomegaly	0.00492106	-0.104358	0.117298	0.996844	digestive	Disease Diagnoses	41270#573.3	0.9025	0.0383645	-0.0721886	0.147573
Postoperative shock	0.0272707	-0.232982	0.305776	0.996844	injuries & poisonings	Disease Diagnoses	41270#958.1	0.9025	0.0912927	-0.175424	0.349626
Job coding: speechwriter, translator	0.00489553	-0.335913	0.379187	0.997811	Employment history	Sociodemographics	22601#34123158	0.9025	0.122147	-0.235052	0.463978
Chronic glomerulonephritis, NOS	-0.0459334	-0.118461	0.0279419	0.952523	genitourinary	Disease Diagnoses	41270#580.14	0.902672	-0.0258883	-0.10103	0.0487418
Job coding: school secretary, clerical assistant, school registry assistant	-0.145468	-0.300267	0.015744	0.862102	Employment history	Sociodemographics	22601#42133407	0.903168	0.0251348	-0.0487777	0.0985359
Other allied disorders of spine	0.0680266	-0.0120306	0.149715	0.882387	musculoskeletal	Disease Diagnoses	41270#721.8	0.903168	-0.0271811	-0.106638	0.0516903
Cyst and pseudocyst of pancreas	-0.0644302	-0.140828	0.0134708	0.886314	digestive	Disease Diagnoses	41270#577.3	0.903168	-0.0270249	-0.1067	0.0520552
Aneurysm and dissection of heart	0.0391874	-0.0225109	0.101851	0.952523	circulatory system	Disease Diagnoses	41270#411.41	0.903168	0.0209877	-0.0403382	0.081925
Workplace very cold	-0.00803661	-0.0216489	0.00557783	0.95426	Employment history	Sociodemographics	22607#1	0.903168	0.00462599	-0.00898835	0.0182399
Job coding: librarian, assistant librarian	-0.0565042	-0.162344	0.0522781	0.972505	Employment history	Sociodemographics	22601#24513424	0.903168	-0.0562627	-0.220399	0.10577
Belief that own life is meaningful	0.00517904	-0.00620879	0.0165669	0.974233	Happiness and subjective well-being	Cognition and Mental health	20460	0.903168	0.00390386	-0.00751541	0.0153231
Job coding: potter, ceramic caster, ceramic artist, ceramic lithographer	-0.121978	-0.401567	0.180407	0.975963	Employment history	Sociodemographics	22601#54912900	0.903168	-0.105282	-0.417605	0.200576
Job coding: librarian, assistant librarian	-0.0539125	-0.209357	0.10798	0.97781	Employment history	Sociodemographics	22601#24513035	0.903168	-0.0562627	-0.220399	0.10577
Stricture and stenosis of esophagus	0.0130659	-0.0252222	0.0517205	0.97781	digestive	Disease Diagnoses	41270#530.3	0.903168	0.0130744	-0.0252337	0.051234
Malignant neoplasm of other urinary organs	-0.0385509	-0.170915	0.0983871	0.97781	neoplasms	Disease Diagnoses	41270#189.4	0.903168	0.0462213	-0.0906468	0.181098
Speech and language disorder	-0.0435963	-0.199567	0.118759	0.97781	mental disorders	Disease Diagnoses	41270#315.2	0.903168	-0.0557045	-0.219901	0.106258
Job coding: air hostess, air steward, air travel assistant, cabin/flight attendant, cabin crew, air purser, passenger services agent, check-in-staff	-0.0413007	-0.231201	0.158262	0.985633	Employment history	Sociodemographics	22601#62143372	0.903168	-0.0688783	-0.270059	0.129219
Intracerebral hemorrhage	0.0115853	-0.0454822	0.0694773	0.985633	circulatory system	Disease Diagnoses	41270#430.2	0.903168	0.0195284	-0.0377744	0.0764943
Tea intake	0.000453117	-0.00300579	0.00391202	0.988901	Diet	Lifestyle	1488	0.903168	-0.00117931	-0.00463939	0.00228077
Workplace very cold	-0.00373719	-0.0280724	0.0207219	0.988901	Employment history	Sociodemographics	22607#2	0.903168	0.00462599	-0.00898835	0.0182399
Job coding: speech and language therapist	0.0251401	-0.14173	0.199215	0.988901	Employment history	Sociodemographics	22601#32233080	0.903168	-0.0581485	-0.229264	0.110599
Job code - historical: Speech and language therapists	0.0251401	-0.14173	0.199215	0.988901	Employment history	Sociodemographics	22617#3223	0.903168	-0.0581485	-0.229264	0.110599
Mittelschmerz	0.0595446	-0.366436	0.536249	0.988901	genitourinary	Disease Diagnoses	41270#626.21	0.903168	-0.152478	-0.603015	0.285603
Pain type(s) experienced in last month: Pain all over the body	-0.00313716	-0.0312456	0.025166	0.996844	Pain	health and medical history	6159#8	0.903168	0.00962878	-0.0185948	0.0377722
Stools looser when abdominal discomfort/pain started	0.00100323	-0.0130027	0.0150092	0.996844	Digestive health	health and medical history	21031	0.903168	0.00474734	-0.00923463	0.0187293
Job coding: school secretary, clerical assistant, school registry assistant	-0.00556011	-0.0784576	0.0686804	0.996844	Employment history	Sociodemographics	22601#42133423	0.903168	0.0251348	-0.0487777	0.0985359
Job coding: librarian, assistant librarian	0.00531767	-0.0687195	0.0807574	0.996844	Employment history	Sociodemographics	22601#24513314	0.903168	-0.0562627	-0.220399	0.10577
Eye infection, viral	0.00935954	-0.126585	0.150126	0.996844	sense organs	Disease Diagnoses	41270#369.2	0.903168	0.0466021	-0.0912542	0.182337
Irregular menstrual bleeding	-0.00311996	-0.0392004	0.0332746	0.996844	genitourinary	Disease Diagnoses	41270#626.14	0.903168	0.0123237	-0.0239415	0.0484633
Iatrogenic hypotension	-0.00611858	-0.100838	0.0909128	0.996844	circulatory system	Disease Diagnoses	41270#458.2	0.903168	-0.0330926	-0.130104	0.0630595
Adverse reaction to serum or vaccine	-0.00271365	-0.100583	0.0976247	0.996844	injuries & poisonings	Disease Diagnoses	41270#941	0.903168	0.033609	-0.0657567	0.131933
Acute pain	-0.0151868	-0.171778	0.147844	0.996844	neurological	Disease Diagnoses	41270#338.1	0.903168	-0.0551019	-0.218362	0.105924
Job coding: research and development manager	-0.0655443	-0.243419	0.120752	0.97781	Employment history	Sociodemographics	22601#11373228	0.903687	-0.0636585	-0.252842	0.122611
Congenital deficiency of other clotting factors (including factor VII)	-0.00590452	-0.11057	0.101589	0.996844	hematopoietic	Disease Diagnoses	41270#286.12	0.903687	-0.0362218	-0.14361	0.0701239
Job coding: gardener, groundsman/groundswoman, park keeper, landscape gardener, greenkeeper, turf cutter	-0.0272806	-0.111609	0.0588511	0.97781	Employment history	Sociodemographics	22601#51132488	0.905816	-0.0290407	-0.115641	0.0568487
Job code - historical: Gardeners and groundsmen/groundswomen	-0.0272806	-0.111609	0.0588511	0.97781	Employment history	Sociodemographics	22617#5113	0.905816	-0.0290407	-0.115641	0.0568487
Cancer within the respiratory system	-0.0086345	-0.0560976	0.0393963	0.988901	neoplasms	Disease Diagnoses	41270#165	0.905816	0.0160865	-0.0318701	0.0638085
Complication due to other implant and internal device	9.25832e-05	-0.0305547	0.0309721	0.999736	injuries & poisonings	Disease Diagnoses	41270#859	0.905816	0.0103429	-0.0204334	0.0410249
Job coding: retail/shop cashier, check-out operator, petrol station attendant, restaurant cashier	-0.00348524	-0.0723141	0.0665321	0.996844	Employment history	Sociodemographics	22601#71123329	0.906178	-0.0233908	-0.0933045	0.0460992
Catalase antigen for Helicobacter pylori	0.00655815	-0.0177952	0.0309115	0.97781	Infectious Disease Antigens	Biomarkers	23043	0.906663	0.00827831	-0.0164256	0.0329822
Ever had period of mania / excitability	0.00481341	-0.0252523	0.0350912	0.988901	Mania	Cognition and Mental health	20501	0.906775	0.0100862	-0.0200707	0.0401617
Cholangitis	-0.012146	-0.0731858	0.0498432	0.985633	digestive	Disease Diagnoses	41270#575.1	0.908145	-0.0207296	-0.0829497	0.0411277
Cardiac pacemaker/device in situ	-0.0477725	-0.155059	0.0625191	0.975963	circulatory system	Disease Diagnoses	41270#426.9	0.908429	-0.037236	-0.149371	0.0737773
Non-proliferative glomerulonephritis	0.0431443	-0.108994	0.201325	0.97781	genitourinary	Disease Diagnoses	41270#580.12	0.908429	-0.0512813	-0.20603	0.101365
Mineral deficiency NEC	-0.00368421	-0.0798224	0.0739398	0.996844	endocrine/metabolic	Disease Diagnoses	41270#262	0.908429	-0.0257642	-0.103308	0.0512146
Other vitamin B12 deficiency anemia	0.0778943	-0.0482287	0.208126	0.95426	hematopoietic	Disease Diagnoses	41270#281.12	0.910204	0.0410776	-0.083369	0.163822
Fracture of upper limb	0.0338035	-0.0499668	0.11937	0.975963	injuries & poisonings	Disease Diagnoses	41270#803	0.910204	0.027592	-0.0559564	0.110392
Job code - historical: Receptionists	-0.0166095	-0.0702614	0.0377473	0.97781	Employment history	Sociodemographics	22617#4216	0.910204	-0.0181091	-0.0728082	0.0363408
Job code - historical: Authors, writers	0.0249131	-0.0943055	0.14782	0.985633	Employment history	Sociodemographics	22617#3412	0.910204	0.0395418	-0.0803491	0.157938
Particulate matter air pollution 2.5-10um; 2010	-0.000222996	-0.00374879	0.0033028	0.996844	Residential air pollution	Sociodemographics	24008	0.910557	-0.00116894	-0.004697	0.00235912
Job coding: vocational trainer/instructor, craft instructor, apprentice instructor	-0.148594	-0.443752	0.171918	0.974233	Employment history	Sociodemographics	22601#35632596	0.911021	-0.1097	-0.444008	0.217027
Particulate matter air pollution (pm2.5) absorbance; 2010	0.00119763	-0.00232231	0.00471758	0.97781	Residential air pollution	Sociodemographics	24007	0.911021	-0.0011654	-0.0046876	0.00235681
Disorders of vitreous body	-0.0103538	-0.0507539	0.030455	0.97781	sense organs	Disease Diagnoses	41270#379.2	0.911411	-0.0135077	-0.0544709	0.0272968
Histology of cancer tumour: Malignant melanoma, NOS	0.0180587	-0.0344799	0.0712958	0.97781	Cancer register	health and medical history	40011#8720	0.911486	-0.0173741	-0.0701741	0.0351591
Peripheral angiopathy in diseases classified elsewhere	-0.0204368	-0.100221	0.060985	0.97781	circulatory system	Disease Diagnoses	41270#443.7	0.911486	-0.0268827	-0.108834	0.0544488
Other diseases of blood and blood-forming organs	-0.00621743	-0.0847827	0.0739288	0.996844	hematopoietic	Disease Diagnoses	41270#289	0.911486	-0.0263456	-0.106539	0.0532537
Year gap ended	-0.00296565	-0.0118555	0.00592416	0.97781	Employment history	Sociodemographics	22664	0.911945	0.00294088	-0.00600301	0.0118848
Cancer of larynx	-0.0169969	-0.130012	0.0993397	0.988901	neoplasms	Disease Diagnoses	41270#149.4	0.912142	0.0377775	-0.0778793	0.152008
Recent medication for asthma	-0.000482788	-0.0393021	0.0382489	0.997811	Medical information	health and medical history	22167	0.912369	-0.0130933	-0.0530029	0.0268274
Allergies, other	-0.0674302	-0.154032	0.0211125	0.919098	injuries & poisonings	Disease Diagnoses	41270#949	0.912759	-0.0295466	-0.12009	0.0602354
Pseudomonal pneumonia	0.135669	-0.0253867	0.303448	0.900076	respiratory	Disease Diagnoses	41270#480.12	0.912786	0.0507537	-0.10556	0.204357
Myeloid leukemia, acute	0.114133	0.0193003	0.211253	0.788979	neoplasms	Disease Diagnoses	41270#204.21	0.914998	0.0297815	-0.0622774	0.120944
Abnormality of red blood cells	-0.132838	-0.303381	0.0455069	0.919098	hematopoietic	Disease Diagnoses	41270#289.9	0.914998	-0.0602431	-0.246866	0.123445
Nonspecific abnormal findings on radiological and other examination of other intrathoracic organs (echocardiogram, etc)	0.0477528	-0.0169969	0.11357	0.930634	symptoms	Disease Diagnoses	41270#793.2	0.914998	0.0207421	-0.0433523	0.0844015
Other headache syndromes	0.0106408	-0.0102159	0.0316018	0.974233	neurological	Disease Diagnoses	41270#339	0.914998	0.00677549	-0.0140491	0.0275582
Job coding: counter clerk, bank clerk, cashier, post office clerk	-0.00303996	-0.0398024	0.034041	0.996844	Employment history	Sociodemographics	22601#41233254	0.914998	-0.0120206	-0.0491067	0.0249475
Strabismus (not specified as paralytic)	0.00219783	-0.0604532	0.0658488	0.996844	sense organs	Disease Diagnoses	41270#378.1	0.914998	0.020411	-0.0426718	0.0830746
Job code - historical: Fishing and agriculture related occupations n.e.c.	-0.051212	-0.194424	0.0973868	0.97781	Employment history	Sociodemographics	22617#9119	0.915326	-0.048528	-0.199011	0.100076
Effects of other external causes	-0.0211394	-0.0527448	0.0107137	0.94379	injuries & poisonings	Disease Diagnoses	41270#1015	0.915336	-0.010383	-0.0424682	0.0216036
Feelings of worthlessness during worst period of depression	0.0050349	-0.0116006	0.0216707	0.97781	Depression	Cognition and Mental health	20450	0.915719	0.00537946	-0.0112392	0.0219995
Job coding: ramp agent, airport hand, aircraft refueller	-0.0376691	-0.379347	0.335182	0.996844	Employment history	Sociodemographics	22601#82182642	0.915719	0.113659	-0.245073	0.455356
Cerebral ischemia	0.00400224	-0.0340336	0.042396	0.996844	circulatory system	Disease Diagnoses	41270#433.3	0.915719	0.012341	-0.025893	0.0504326
Histology of cancer tumour: Follicular lymphoma, NOS	0.0194703	-0.113585	0.157125	0.988901	Cancer register	health and medical history	40011#9690	0.915944	0.043128	-0.0913652	0.175647
Infective connective tissue disorders	-0.00849491	-0.188839	0.180438	0.996844	musculoskeletal	Disease Diagnoses	41270#712	0.915944	0.0592906	-0.126039	0.240764
Allergic purpura	0.315291	0.0180158	0.635437	0.826744	hematopoietic	Disease Diagnoses	41270#287.2	0.916463	0.0870164	-0.187549	0.352599
Left bundle branch block	-0.0200543	-0.0536364	0.0138054	0.95426	circulatory system	Disease Diagnoses	41270#426.32	0.916463	-0.0109512	-0.0450807	0.0230695
Current employment status: Looking after home and/or family	-0.00767214	-0.02353	0.00823838	0.974233	Employment	Sociodemographics	6142#3	0.916463	-0.00513112	-0.0210634	0.0107799
Job coding: quality control engineer	0.281974	-0.280549	0.936656	0.974233	Employment history	Sociodemographics	22601#21282870	0.916463	0.169632	-0.374652	0.678147
Activities undertaken to treat anxiety: Talking therapies, such as psychotherapy, counselling, group therapy or CBT	-0.00755587	-0.0255449	0.010493	0.975963	Anxiety	Cognition and Mental health	20550#1	0.916463	0.00576958	-0.012269	0.0237858
Job coding: estate agent, auctioneer, land agent, letting agent	0.03705	-0.0839975	0.161937	0.97781	Employment history	Sociodemographics	22601#35443245	0.916463	0.0385835	-0.0825922	0.158248
Job code - historical: Estate agents, auctioneers	0.03705	-0.0839975	0.161937	0.97781	Employment history	Sociodemographics	22617#3544	0.916463	0.0385835	-0.0825922	0.158248
Malignant neoplasm, other	-0.00397585	-0.0171658	0.00925014	0.97781	neoplasms	Disease Diagnoses	41270#195.1	0.916463	0.00425588	-0.00897993	0.0174772
Hemorrhage from gastrointestinal ulcer	-0.0193397	-0.090781	0.0534109	0.97781	digestive	Disease Diagnoses	41270#531.1	0.916463	0.023208	-0.0494785	0.0953402
Job code - historical: Routine inspectors and testers	-0.0247644	-0.124523	0.0775638	0.97939	Employment history	Sociodemographics	22617#8133	0.916463	0.0325546	-0.0693494	0.133376
Other disorders of bone and cartilage	0.00231186	-0.0302314	0.0351161	0.996844	musculoskeletal	Disease Diagnoses	41270#733	0.916463	-0.0104899	-0.0432351	0.0221526
Other complications of pregnancy NEC	0.013522	-0.0337839	0.0613271	0.97781	pregnancy complications	Disease Diagnoses	41270#646	0.917193	0.015107	-0.032269	0.0622932
Second degree AV block	0.0589405	-0.00763636	0.126641	0.862102	circulatory system	Disease Diagnoses	41270#426.23	0.91745	0.0209339	-0.0448612	0.0862862
Arterial embolism and thrombosis of lower extremity artery	0.0383829	-0.0369012	0.115114	0.974233	circulatory system	Disease Diagnoses	41270#444.1	0.918457	0.0237986	-0.0512161	0.0982226
tarp-D F2 antigen for Chlamydia trachomatis	0.0126287	-0.0117829	0.0370403	0.974233	Infectious Disease Antigens	Biomarkers	23036	0.918502	0.00786455	-0.0169001	0.0326292
Job coding: merchant seaman, seafarer, deckhand, boatman	0.00735574	-0.227562	0.257327	0.996844	Employment history	Sociodemographics	22601#82172651	0.918502	-0.077501	-0.323276	0.16351
Frequent trouble falling or staying asleep during worst period of anxiety	5.04699e-05	-0.0282635	0.028241	0.999736	Anxiety	Cognition and Mental health	20427	0.918502	-0.00895332	-0.0371179	0.0192591
Rickets or osteomalacia	-0.161562	-0.362338	0.0500197	0.910782	endocrine/metabolic	Disease Diagnoses	41270#261.41	0.92025	-0.0699613	-0.292797	0.148744
Avoided activities or situations because of previous stressful experience in past month	-0.0118833	-0.0265561	0.00278948	0.910782	Traumatic events	Cognition and Mental health	20495	0.92025	0.00466602	-0.0100714	0.0194035
Disorders of copper metabolism	-0.0242517	-0.593004	0.639186	0.996844	endocrine/metabolic	Disease Diagnoses	41270#275.2	0.921141	-0.199648	-0.83644	0.414145
Year gap started	-0.00305441	-0.01004	0.00393117	0.975963	Employment history	Sociodemographics	22663	0.921784	0.00221336	-0.0048088	0.00923551
Malignant neoplasm of liver, primary	-0.0297803	-0.146776	0.090787	0.97781	neoplasms	Disease Diagnoses	41270#155.1	0.922094	0.0376152	-0.082677	0.156365
Job coding: crane operator	0.0576586	-0.495905	0.709414	0.996844	Employment history	Sociodemographics	22601#82212533	0.922094	-0.188654	-0.790244	0.396412
Age at bilateral oophorectomy (both ovaries removed)	0.00417224	-0.0107873	0.0191318	0.97781	Female-specific factors	Sociodemographics	3882	0.922683	-0.00472923	-0.0198234	0.010365
Job coding: social worker, child care/protection officer, adoption officer, mental health officer, almoner, family case worker	-0.013125	-0.065149	0.039573	0.97781	Employment history	Sociodemographics	22601#24423108	0.922683	-0.0165197	-0.0694473	0.0361666
Job code - historical: Social workers	-0.013125	-0.065149	0.039573	0.97781	Employment history	Sociodemographics	22617#2442	0.922683	-0.0165197	-0.0694473	0.0361666
Polycythemia vera	0.0286126	-0.0653512	0.124849	0.97781	neoplasms	Disease Diagnoses	41270#200.1	0.922683	0.0293592	-0.0647976	0.122569
Complex regional/central pain syndrome	-0.0607443	-0.367027	0.271303	0.987443	neurological	Disease Diagnoses	41270#355	0.922683	-0.103549	-0.437585	0.222341
Job coding: planning and quality control engineer, industrial engineer, quality engineer	-0.0130454	-0.131141	0.108661	0.996844	Employment history	Sociodemographics	22601#21283046	0.922683	0.0374089	-0.0827518	0.156005
Bipolar disorder status	-0.0757385	-0.209864	0.0579041	0.957838	Mental health	Cognition and Mental health	20122	0.922863	-0.0422684	-0.1782	0.0932717
Alcohol-related disorders	-0.00945305	-0.0340426	0.0152828	0.975963	mental disorders	Disease Diagnoses	41270#317	0.922863	0.00765072	-0.0170852	0.0323261
Job coding: aircraft engineer	0.0605296	-0.109914	0.23872	0.97781	Employment history	Sociodemographics	22601#52232942	0.922863	0.0523427	-0.118125	0.21955
Gouty arthropathy	0.0462662	-0.0983551	0.196362	0.97781	endocrine/metabolic	Disease Diagnoses	41270#274.11	0.922863	0.044673	-0.10031	0.187343
Job coding: health visitor	-0.0214199	-0.121018	0.0807464	0.985633	Employment history	Sociodemographics	22601#32113077	0.922863	-0.0318624	-0.134735	0.0701466
Acute posthemorrhagic anemia	0.0154322	-0.098382	0.132595	0.988901	hematopoietic	Disease Diagnoses	41270#285.1	0.922863	0.035331	-0.0794304	0.148666
Illnesses of siblings: Diabetes	0.00123877	-0.0128205	0.0153392	0.996844	Family history	health and medical history	20111#9	0.922863	-0.00438552	-0.018481	0.00969334
Job coding: thermal insulation engineer, lagger	-0.0157843	-0.440916	0.459303	0.996844	Employment history	Sociodemographics	22601#81492544	0.922863	-0.142362	-0.605514	0.305541
Job coding: train driver	0.00913812	-0.348514	0.402345	0.996844	Employment history	Sociodemographics	22601#35142624	0.922863	0.113681	-0.259541	0.46849
Job code - historical: Train drivers	0.00913812	-0.348514	0.402345	0.996844	Employment history	Sociodemographics	22617#3514	0.922863	0.113681	-0.259541	0.46849
Ulceration of the lower GI tract	-0.00652528	-0.0895907	0.0783115	0.996844	digestive	Disease Diagnoses	41270#556	0.922863	0.0259745	-0.0582144	0.109416
Asphyxia and hypoxemia	0.00497802	-0.085752	0.0978287	0.996844	injuries & poisonings	Disease Diagnoses	41270#1013	0.922863	-0.028704	-0.121143	0.062946
Disorders of the orbit	-0.00431158	-0.207166	0.209489	0.997733	sense organs	Disease Diagnoses	41270#376	0.922863	-0.0652865	-0.277364	0.143047
Sinoatrial node dysfunction (Bradycardia)	-0.0007743	-0.0693748	0.0690252	0.997811	circulatory system	Disease Diagnoses	41270#427.8	0.922863	0.0215499	-0.0478276	0.0904356
Neoplasm of uncertain behavior of skin	-0.140269	-0.274256	-0.00153661	0.820836	neoplasms	Disease Diagnoses	41270#173	0.923758	-0.0444631	-0.190008	0.0992034
Defibrination syndrome	0.28843	0.0163643	0.579734	0.826744	hematopoietic	Disease Diagnoses	41270#286.6	0.923758	0.0770475	-0.176212	0.322811
Job coding: fashion designer, clothing and footwear designer, hat designer	0.188867	-0.0401442	0.431569	0.910782	Employment history	Sociodemographics	22601#34223151	0.923758	-0.0680584	-0.291016	0.151135
Placenta previa and abruptio placenta	-0.0447233	-0.105247	0.0166478	0.930634	pregnancy complications	Disease Diagnoses	41270#635.3	0.923758	-0.0190306	-0.0813254	0.0429357
Obstructive chronic bronchitis	0.0192853	-0.0100981	0.048879	0.952216	respiratory	Disease Diagnoses	41270#496.21	0.923758	0.00898592	-0.0203216	0.0382088
Job coding: vehicle body builder, coach builder, panel beater	0.135514	-0.0804899	0.363843	0.95426	Employment history	Sociodemographics	22601#52322935	0.923758	0.0640836	-0.146756	0.269633
Job coding: typist, shorthand typist, transcriber, stenographer	-0.0145014	-0.0524259	0.0237431	0.976047	Employment history	Sociodemographics	22601#42173304	0.923758	-0.0117784	-0.0502937	0.0266232
Job code - historical: Typists	-0.0145014	-0.0524259	0.0237431	0.976047	Employment history	Sociodemographics	22617#4217	0.923758	-0.0117784	-0.0502937	0.0266232
Morning/evening person (chronotype)	0.00189561	-0.00465433	0.00844556	0.97781	Sleep	Lifestyle	1180	0.923758	-0.00201092	-0.00856154	0.00453969
Job code - historical: Beauticians and related occupations	-0.0607321	-0.256207	0.144903	0.97781	Employment history	Sociodemographics	22617#6222	0.923758	-0.0632246	-0.271233	0.141359
Distance between home and job workplace	-0.000624224	-0.00544487	0.00419642	0.988901	Employment	Sociodemographics	796	0.923758	0.00147891	-0.00334335	0.00630118
Congenital factor VIII disorder	-0.0403614	-0.258722	0.190739	0.988901	hematopoietic	Disease Diagnoses	41270#286.13	0.923758	0.0696656	-0.158562	0.291926
Other derangement of joint	0.00162163	-0.0449336	0.0487245	0.996844	musculoskeletal	Disease Diagnoses	41270#742.9	0.923758	0.0143894	-0.0323935	0.0609463
Glossitis	-0.0037863	-0.10245	0.0973947	0.996844	digestive	Disease Diagnoses	41270#529.1	0.923758	0.0305455	-0.0695996	0.129621
Dyspareunia	-0.00495661	-0.0699359	0.061089	0.996844	genitourinary	Disease Diagnoses	41270#625.1	0.923758	0.0201913	-0.0454375	0.0853849
Job coding: debt, rent or other cash collector, meter reader, vending machine operator, toll booth operator	-0.0401216	-0.368657	0.317696	0.996844	Employment history	Sociodemographics	22601#71223338	0.924557	0.104045	-0.24322	0.436436
Job code - historical: Debt, rent and other cash collectors	-0.0401216	-0.368657	0.317696	0.996844	Employment history	Sociodemographics	22617#7122	0.924557	0.104045	-0.24322	0.436436
Been in a confiding relationship as an adult	0.00258331	-0.00866749	0.0138341	0.984321	Traumatic events	Cognition and Mental health	20522	0.926001	-0.00343088	-0.0147041	0.00784231
Neuralgia, neuritis, and radiculitis NOS	-0.0475811	-0.09188	-0.00278609	0.820485	symptoms	Disease Diagnoses	41270#766	0.927552	-0.0136631	-0.0592158	0.0316905
Total errors traversing alphanumeric path (trail #2)	0.0179573	-0.00329711	0.0392116	0.882387	Trail making	Cognition and Mental health	20248	0.927552	0.00636328	-0.014966	0.0276925
Gram negative septicemia	0.0379482	-0.00880811	0.0852541	0.910782	infectious diseases	Disease Diagnoses	41270#038.1	0.927552	0.0139635	-0.0324676	0.0601758
Myoneural disorders	0.224675	-0.0604459	0.531131	0.919098	neurological	Disease Diagnoses	41270#358	0.927552	0.0799391	-0.192343	0.343674
Cancer code, self-reported: skin cancer	0.0447685	-0.0169417	0.107444	0.930634	Medical conditions	health and medical history	20001#1003	0.927552	-0.0183919	-0.0799467	0.0428085
Job coding: sales room assistant, wine merchant's cellar man; order/stock filler, stock/store keeper; lorry/warehouse loader/checker/weigher, goods porter, customs attendant	-0.0972279	-0.235571	0.0461708	0.930634	Employment history	Sociodemographics	22601#91493353	0.927552	0.0439076	-0.102055	0.187452
Job coding: forge worker, brass stamper, farrier, blacksmith	0.174644	-0.23042	0.625846	0.975963	Employment history	Sociodemographics	22601#52112921	0.927552	0.118797	-0.281411	0.499446
Glossodynia	-0.126211	-0.404396	0.173198	0.975963	digestive	Disease Diagnoses	41270#529.6	0.927552	-0.0912425	-0.40038	0.210821
Lipoma	-0.0113116	-0.0543565	0.0321987	0.97781	neoplasms	Disease Diagnoses	41270#214	0.927552	0.0130608	-0.0304381	0.0563676
Sleep apnea	0.00699381	-0.0182892	0.0324321	0.97781	neurological	Disease Diagnoses	41270#327.3	0.927552	0.0076466	-0.0176591	0.0328895
Other disorders of stomach and duodenum	0.0103182	-0.0188785	0.039725	0.97781	digestive	Disease Diagnoses	41270#537	0.927552	0.00880693	-0.0203982	0.0379273
Contracture of tendon (sheath)	0.0604036	-0.112491	0.241112	0.97781	musculoskeletal	Disease Diagnoses	41270#727.7	0.927552	-0.052521	-0.227759	0.120089
Polyp of female genital organs	-0.0478601	-0.177199	0.0858426	0.97781	genitourinary	Disease Diagnoses	41270#622	0.927552	-0.0400155	-0.175276	0.0935663
Acquired foot deformities	-0.0442444	-0.165307	0.080647	0.97781	musculoskeletal	Disease Diagnoses	41270#735	0.927552	-0.0377745	-0.164202	0.0872054
Malignant neoplasm of ovary	-0.0119331	-0.0685689	0.0455099	0.985633	neoplasms	Disease Diagnoses	41270#184.11	0.927552	-0.0173058	-0.07486	0.0399332
Diseases of the oral soft tissues, excluding lesions specific for gingiva and tongue	0.00830032	-0.0318143	0.0488187	0.985633	digestive	Disease Diagnoses	41270#528	0.927552	0.0119625	-0.0282555	0.0520166
Length of working week for main job	-0.000737478	-0.00488652	0.00341156	0.988901	Employment	Sociodemographics	767	0.927552	-0.00124673	-0.00539629	0.00290283
Ever had hysterectomy (womb removed)	0.00276578	-0.0156591	0.0212556	0.988901	Female-specific factors	Sociodemographics	3591	0.927552	0.00552351	-0.0129078	0.0239294
Leukemia	0.0128758	-0.0655644	0.0928922	0.988901	neoplasms	Disease Diagnoses	41270#204	0.927552	-0.0240191	-0.103477	0.0548534
Supraventricular premature beats	-0.0214767	-0.147097	0.10826	0.988901	circulatory system	Disease Diagnoses	41270#427.61	0.927552	0.0381619	-0.0907954	0.165319
tarp-D F1 antigen for Chlamydia trachomatis	-0.00524697	-0.0502332	0.0397392	0.996844	Infectious Disease Antigens	Biomarkers	23035	0.927552	0.0138832	-0.0319645	0.0597308
Job coding: water or sewage plant operator	-0.0276133	-0.280234	0.242121	0.996844	Employment history	Sociodemographics	22601#81262854	0.927552	0.0773708	-0.185149	0.331343
Job code - historical: Water and sewerage plant operatives	-0.0276133	-0.280234	0.242121	0.996844	Employment history	Sociodemographics	22617#8126	0.927552	0.0773708	-0.185149	0.331343
Job coding: spa/leisure attendant	0.0366007	-0.448711	0.587419	0.996844	Employment history	Sociodemographics	22601#62113364	0.927552	0.147814	-0.361904	0.62581
Job coding: vehicle body builder, fitter or repairer	-0.011112	-0.303631	0.304411	0.996844	Employment history	Sociodemographics	22601#52322661	0.927552	0.0888843	-0.214772	0.38089
Job code - historical: Chemical and related process operatives	-0.00500857	-0.167336	0.164349	0.996844	Employment history	Sociodemographics	22617#8114	0.927552	-0.0498311	-0.218136	0.115997
Intestinal malabsorption (non-celiac)	-0.0125259	-0.102951	0.080009	0.988901	digestive	Disease Diagnoses	41270#557	0.927795	-0.0274271	-0.120137	0.0644876
Cholelithiasis	-0.00245942	-0.0221522	0.0173247	0.990566	digestive	Disease Diagnoses	41270#574.1	0.927795	-0.00587469	-0.0256641	0.0138781
Pain and other symptoms associated with female genital organs	-0.0179978	-0.0660679	0.0306476	0.97781	genitourinary	Disease Diagnoses	41270#625	0.928075	-0.0144563	-0.0633429	0.0342078
Symptoms of the muscles	0.00274948	-0.0608577	0.0673891	0.996844	symptoms	Disease Diagnoses	41270#772	0.928075	0.018934	-0.0451389	0.0825762
Job coding: researcher in broadcasting, journalism, photography, printing and publishing	0.0308566	-0.136797	0.205963	0.988901	Employment history	Sociodemographics	22601#23293164	0.928394	0.0498636	-0.119982	0.216621
Immature reticulocyte fraction	0.00663301	0.00315209	0.0101139	0.179027	Blood count	Biomarkers	30280	0.929432	0.00100116	-0.00248098	0.0044833
Arteritis NOS	0.136551	0.033467	0.242338	0.698001	circulatory system	Disease Diagnoses	41270#446.9	0.929432	0.0288011	-0.0705059	0.127057
Job code - historical: Public relations officers	-0.0577038	-0.145776	0.0323718	0.952523	Employment history	Sociodemographics	22617#3433	0.929432	-0.0261958	-0.117923	0.0647993
Primary biliary cirrhosis	0.0732347	-0.0414104	0.191259	0.952523	digestive	Disease Diagnoses	41270#571.6	0.929432	-0.0326797	-0.146896	0.080324
Periodontitis (acute or chronic)	0.456853	-0.189392	1.21751	0.952523	digestive	Disease Diagnoses	41270#523.3	0.929432	0.16818	-0.424032	0.715028
Job coding: machine operator, rubber moulder, foreman	0.199766	-0.129645	0.558245	0.957838	Employment history	Sociodemographics	22601#81152753	0.929432	0.0913383	-0.227682	0.398197
Job code - historical: Rubber process operatives	0.199766	-0.129645	0.558245	0.957838	Employment history	Sociodemographics	22617#8115	0.929432	0.0913383	-0.227682	0.398197
Job coding: ticket seller	0.344123	-0.304063	1.11264	0.974233	Employment history	Sociodemographics	22601#41233145	0.929432	0.175388	-0.443319	0.744421
Job coding: fork-lift truck driver or operator	-0.100294	-0.341286	0.156206	0.975963	Employment history	Sociodemographics	22601#82222618	0.929432	0.0725567	-0.184339	0.321336
Job code - historical: Fork-lift truck drivers	-0.100294	-0.341286	0.156206	0.975963	Employment history	Sociodemographics	22617#8222	0.929432	0.0725567	-0.184339	0.321336
Job coding: dental technician, dental hygienist	0.0918139	-0.137317	0.334958	0.975963	Employment history	Sociodemographics	22601#32183089	0.929432	0.0648331	-0.163372	0.287471
Acute renal failure	-0.00689093	-0.0248716	0.0111622	0.976047	genitourinary	Disease Diagnoses	41270#585.1	0.929432	-0.0051882	-0.023295	0.0128896
Job code - historical: Electrical/electronics technicians	-0.0199628	-0.085786	0.0469325	0.97781	Employment history	Sociodemographics	22617#3112	0.929432	0.0191126	-0.0476151	0.0853877
Job coding: roundsman or woman, van salesperson, ice cream seller, milkman, mobile shop salesperson	0.0325235	-0.0887448	0.157593	0.97781	Employment history	Sociodemographics	22601#71233339	0.929432	0.0345746	-0.0868961	0.154466
Job code - historical: Roundsmen/women and van salespersons	0.0325235	-0.0887448	0.157593	0.97781	Employment history	Sociodemographics	22617#7123	0.929432	0.0345746	-0.0868961	0.154466
Fracture of humerus	-0.0141746	-0.0560649	0.0281563	0.97781	injuries & poisonings	Disease Diagnoses	41270#803.1	0.929432	-0.0123938	-0.0548962	0.0299347
Other conditions of brain, NOS	0.0183395	-0.0542807	0.0923055	0.97781	neurological	Disease Diagnoses	41270#348.9	0.929432	-0.0211977	-0.0945164	0.0516164
Hypersensitivity angiitis	0.104887	-0.163269	0.392271	0.97781	circulatory system	Disease Diagnoses	41270#446.3	0.929432	-0.0782057	-0.350251	0.187891
Tense, sore, or aching muscles during worst period of anxiety	-0.00819971	-0.0313385	0.0149655	0.97781	Anxiety	Cognition and Mental health	20417	0.929432	0.00679635	-0.0163174	0.0299003
Myeloid leukemia	0.0666478	-0.195483	0.347166	0.97939	neoplasms	Disease Diagnoses	41270#204.2	0.929432	0.0765	-0.188998	0.334001
Job code - historical: Probation officers	-0.0310994	-0.157634	0.0996684	0.980414	Employment history	Sociodemographics	22617#2443	0.929432	-0.0377566	-0.169342	0.0923795
Obstetrical/birth trauma	-0.00697356	-0.0385089	0.0247378	0.984456	pregnancy complications	Disease Diagnoses	41270#665	0.929432	-0.00919469	-0.0409872	0.0225281
Alzheimer's disease	0.00944772	-0.038852	0.0583307	0.985633	mental disorders	Disease Diagnoses	41270#290.11	0.929432	-0.0140056	-0.0627382	0.0345089
Late effects of cerebrovascular disease	-0.0092921	-0.0531564	0.0350557	0.985633	circulatory system	Disease Diagnoses	41270#433.8	0.929432	0.0127459	-0.0315672	0.056861
Job coding: machine operator, processor, paint maker, foreman	0.0377493	-0.154569	0.239968	0.987443	Employment history	Sociodemographics	22601#81142763	0.929432	-0.0562112	-0.25348	0.13764
Job coding: other animal care work including dog beautician, dog walker, dog warden; kennel or cattery assistant; groom, huntsman, stable worker; zoo keeper	-0.030195	-0.189926	0.136115	0.987989	Employment history	Sociodemographics	22601#61392517	0.929432	0.0478467	-0.116701	0.209529
Fracture of clavicle or scapula	0.0107635	-0.046046	0.0683938	0.987989	injuries & poisonings	Disease Diagnoses	41270#803.3	0.929432	-0.0165542	-0.0738052	0.0403794
Staphylococcus infections	0.00449115	-0.0265684	0.0357895	0.988901	infectious diseases	Disease Diagnoses	41270#041.1	0.929432	0.00894111	-0.0222074	0.0399928
Benign neoplasm of kidney and other urinary organs	-0.0167559	-0.13852	0.108865	0.988901	neoplasms	Disease Diagnoses	41270#223	0.929432	0.0361672	-0.0885743	0.159245
Primary/intrinsic cardiomyopathies	0.00890948	-0.0400234	0.058446	0.988901	circulatory system	Disease Diagnoses	41270#425.1	0.929432	0.014083	-0.0350295	0.0629497
Job coding: filing clerk, records assistant/clerk, technical clerk, lottery clerk, courts administrator, checker, census enumerator, progress/document controller	0.0113325	-0.118382	0.145448	0.996844	Employment history	Sociodemographics	22601#41313317	0.929432	-0.0383313	-0.171087	0.0929112
Toxic multinodular goiter	-0.00581198	-0.176738	0.172803	0.996844	endocrine/metabolic	Disease Diagnoses	41270#242.2	0.929432	0.0510935	-0.124099	0.222855
Other disorders of circulatory system	0.00420158	-0.134995	0.148449	0.996844	circulatory system	Disease Diagnoses	41270#459	0.929432	0.0410682	-0.100488	0.180437
Open wound of nose and sinus	0.00975759	-0.0940279	0.116327	0.996844	injuries & poisonings	Disease Diagnoses	41270#870.4	0.929432	0.0300882	-0.0747836	0.133783
Nonspecific abnormal findings on radiological and other examination of biliary tract	-0.00802672	-0.094305	0.0801656	0.996844	digestive	Disease Diagnoses	41270#575.9	0.929432	0.0250863	-0.0625576	0.111922
Diaper or napkin rash	-0.044389	-0.484877	0.451567	0.996844	injuries & poisonings	Disease Diagnoses	41270#949.1	0.929432	0.135337	-0.344546	0.589634
Trouble falling asleep	0.0015729	-0.020776	0.023857	0.996844	Depression	Cognition and Mental health	20533	0.929432	-0.0064849	-0.0287928	0.0158444
Fluid intelligence score	0.000611534	-0.0111174	0.0123405	0.996844	Fluid intelligence / reasoning	Cognition and Mental health	20191	0.929432	-0.00345012	-0.0151886	0.00828838
Job coding: bank manager, bank section manager, building society manager, post/sub-post office manager	-0.00109153	-0.0568405	0.0554301	0.997772	Employment history	Sociodemographics	22601#11513250	0.929432	-0.0165366	-0.0728984	0.0395275
Job code - historical: Financial institution managers	-0.00109153	-0.0568405	0.0554301	0.997772	Employment history	Sociodemographics	22617#1151	0.929432	-0.0165366	-0.0728984	0.0395275
Antineoplastic and immunosuppressive drugs causing adverse effects	0.00391072	-0.281563	0.311308	0.997811	injuries & poisonings	Disease Diagnoses	41270#963.1	0.929432	0.0853559	-0.210044	0.370462
Herpes zoster	0.0369038	-0.0520747	0.127914	0.975963	infectious diseases	Disease Diagnoses	41270#053	0.929596	0.0252892	-0.0635022	0.113242
Job coding: prison service officer (below principal officer), prison warder	0.116775	-0.0966282	0.342274	0.968495	Employment history	Sociodemographics	22601#33143448	0.930209	0.0592089	-0.150636	0.263916
Job code - historical: Prison service officers (below principal officer)	0.116775	-0.0966282	0.342274	0.968495	Employment history	Sociodemographics	22617#3314	0.930209	0.0592089	-0.150636	0.263916
Hydrocele	-0.0170944	-0.0671518	0.0335926	0.97781	genitourinary	Disease Diagnoses	41270#603.1	0.930209	-0.014527	-0.0655272	0.0362276
Rupture of synovium	0.0148552	-0.053929	0.0848444	0.984456	musculoskeletal	Disease Diagnoses	41270#727.5	0.930452	0.0196203	-0.0494608	0.0882061
Nap during day	0.00697337	0.000104961	0.0138418	0.828234	Sleep	Lifestyle	1190	0.931221	0.00194925	-0.00491199	0.00881048
Nerve plexus lesions	-0.00639044	-0.173288	0.16782	0.996844	neurological	Disease Diagnoses	41270#353.1	0.931221	-0.0488688	-0.221942	0.12158
Night shifts worked: Shift pattern was worked for whole of job	-0.0125122	-0.0695014	0.0452939	0.984456	Employment history	Sociodemographics	22650#1	0.931445	0.0163237	-0.0413477	0.0736745
Mental health problems ever diagnosed by a professional: Depression	-0.0147466	-0.0293495	-0.000114873	0.831578	Mental distress	Cognition and Mental health	20544#11	0.931675	0.00409578	-0.0105554	0.0187361
Iron deficiency anemias, unspecified or not due to blood loss	0.0141752	-0.00396488	0.0323922	0.910782	hematopoietic	Disease Diagnoses	41270#280.1	0.931675	0.00502488	-0.0130705	0.0230898
Gap coding: Paid work for less than 15 hours per week on average or lasting less than 6 months	0.0138862	-0.00476666	0.0325939	0.930634	Employment history	Sociodemographics	22660#101	0.931675	0.00527532	-0.0133668	0.0238979
Job coding: regulation compliance inspector/examiner including fishery or pollution control officer, water bailiff, rspca inspector, refuse inspector	0.408666	-0.112082	1.00234	0.930634	Employment history	Sociodemographics	22601#35663465	0.931675	0.129019	-0.34997	0.579162
Sexual and gender identity disorders	0.068039	-0.032233	0.170885	0.94379	mental disorders	Disease Diagnoses	41270#302	0.931675	0.0270761	-0.0721427	0.125265
Injury to blood vessels	0.0716467	-0.0428331	0.189499	0.952523	injuries & poisonings	Disease Diagnoses	41270#1007	0.931675	0.03143	-0.0816839	0.143157
Job coding: aircraft pilot, flight engineer, aircraft navigator, helicopter pilot	-0.110965	-0.295969	0.0832183	0.95426	Employment history	Sociodemographics	22601#35122636	0.931675	-0.0548472	-0.255095	0.142004
Job coding: ticket collector, railway porter	-0.140102	-0.385742	0.121894	0.959511	Employment history	Sociodemographics	22601#62152629	0.931675	-0.0757159	-0.347705	0.190222
Job coding: packer, bottler, canner, filler, wrapper, foreman	-0.0689896	-0.192349	0.0583515	0.959511	Employment history	Sociodemographics	22601#91342701	0.931675	-0.0363407	-0.166178	0.092013
Jaundice (not of newborn)	-0.0307325	-0.08754	0.0268963	0.964661	digestive	Disease Diagnoses	41270#573.5	0.931675	-0.0163544	-0.0745916	0.041561
Other dyschromia	0.0304152	-0.0306881	0.0924652	0.974233	dermatologic	Disease Diagnoses	41270#694.2	0.931675	0.0166613	-0.0442616	0.0771991
Rosacea	-0.0449949	-0.130914	0.0428317	0.974233	dermatologic	Disease Diagnoses	41270#695.3	0.931675	-0.024277	-0.113267	0.0639614
Job code - historical: Undertakers and mortuary assistants	0.129558	-0.160849	0.442362	0.975963	Employment history	Sociodemographics	22617#6291	0.931675	0.0780849	-0.208401	0.354938
Job coding: archivist, curator, conservator, inspector of ancient monuments, museum officer, public records officer	-0.102296	-0.345338	0.15721	0.975963	Employment history	Sociodemographics	22601#24523315	0.931675	0.0715777	-0.189766	0.325315
Other inflammatory spondylopathies	0.0188025	-0.0269616	0.0650927	0.975963	musculoskeletal	Disease Diagnoses	41270#715	0.931675	0.0125689	-0.0331637	0.058089
Hyperchylomicronemia	-0.232472	-0.764413	0.380199	0.975963	endocrine/metabolic	Disease Diagnoses	41270#272.14	0.931675	-0.176999	-0.81606	0.439377
Recent thoughts of suicide or self-harm	0.0115383	-0.018455	0.0415317	0.975963	Depression	Cognition and Mental health	20513	0.931675	0.00833509	-0.0215338	0.0382039
Illnesses of mother: Chronic bronchitis/emphysema	-0.0040293	-0.0192588	0.011252	0.97781	Family history	health and medical history	20110#6	0.931675	-0.00428669	-0.0195754	0.010981
Urea	0.000952486	-0.00237943	0.0042844	0.97781	Blood biochemistry	Biomarkers	30670	0.931675	-0.000930317	-0.00426378	0.00240314
Current employment status	0.0184856	-0.0317626	0.0693722	0.97781	Employment	Sociodemographics	6142#100	0.931675	0.0140556	-0.0361721	0.0640242
Job coding: carpenter, carpenter and joiner, builder's joiner	-0.0479466	-0.190454	0.0998288	0.97781	Employment history	Sociodemographics	22601#53152529	0.931675	0.0283742	-0.0725709	0.128223
Paranoid disorders	0.0376366	-0.0814832	0.160431	0.97781	mental disorders	Disease Diagnoses	41270#295.2	0.931675	0.0333199	-0.0859514	0.151044
Other disorders of middle ear and mastoid	-0.0478946	-0.204087	0.114731	0.97781	sense organs	Disease Diagnoses	41270#385	0.931675	-0.0447527	-0.209064	0.117171
Fracture of tibia and fibula	0.0127944	-0.0291357	0.0551675	0.97781	injuries & poisonings	Disease Diagnoses	41270#800.3	0.931675	0.0115295	-0.0304299	0.0533084
Cellulitis and abscess of face/neck	-0.0280225	-0.103798	0.049228	0.97781	dermatologic	Disease Diagnoses	41270#681.2	0.931675	-0.0218181	-0.0996535	0.0554415
Spinal cord injury without evidence of spinal bone injury	0.11638	-0.234318	0.500591	0.97781	injuries & poisonings	Disease Diagnoses	41270#952	0.931675	0.0958795	-0.256459	0.433614
Benign neoplasm of eye	0.0534395	-0.16433	0.283725	0.982032	neoplasms	Disease Diagnoses	41270#224	0.931675	-0.0610153	-0.283937	0.157765
Hypertension complicating pregnancy, childbirth, and the puerperium	-0.0161676	-0.0855477	0.0543637	0.98389	pregnancy complications	Disease Diagnoses	41270#642	0.931675	-0.0193739	-0.0901228	0.0509429
Traffic intensity on the nearest major road	-0.000733953	-0.00416285	0.00269495	0.984456	Residential air pollution	Sociodemographics	24011	0.931675	0.000971275	-0.00245763	0.00440018
Specific nonpsychotic mental disorders due to brain damage	0.0451523	-0.189601	0.294613	0.987989	mental disorders	Disease Diagnoses	41270#291.4	0.931675	0.0662607	-0.17178	0.297742
Job coding: school cleaner	0.0917063	-0.474722	0.755526	0.988901	Employment history	Sociodemographics	22601#92333415	0.931675	0.16017	-0.434414	0.713837
Job coding: manager of snooker hall, bingo hall, circus/fairground, casino, night club, etc.	-0.0540459	-0.429093	0.360236	0.988901	Employment history	Sociodemographics	22601#12253177	0.931675	-0.111555	-0.522354	0.287453
Job coding: interior designer	-0.0416995	-0.343242	0.284392	0.988901	Employment history	Sociodemographics	22601#34223152	0.931675	-0.0887014	-0.41299	0.227714
Benign neoplasm of ovary	-0.00766673	-0.0567531	0.0420229	0.988901	neoplasms	Disease Diagnoses	41270#220	0.931675	-0.0137151	-0.0634313	0.0357644
Other specified benign mammary dysplasias	0.0107756	-0.0653852	0.0884111	0.988901	genitourinary	Disease Diagnoses	41270#610.8	0.931675	0.0209311	-0.0556433	0.0968915
Phlebitis and thrombophlebitis of intracranial venous sinuses	0.0386235	-0.194117	0.285781	0.988901	neurological	Disease Diagnoses	41270#325	0.931675	-0.0658497	-0.306337	0.169848
Difficulty in walking	0.015918	-0.0728511	0.106708	0.988901	musculoskeletal	Disease Diagnoses	41270#741.3	0.931675	-0.0246795	-0.114611	0.0645002
Congenital anomaly of gallbladder, bile ducts, liver, pancreas	-0.0278363	-0.184601	0.135405	0.988901	congenital anomalies	Disease Diagnoses	41270#750.22	0.931675	-0.0450052	-0.208871	0.116497
Job coding: dental nurse or assistant	-0.0148097	-0.141931	0.116529	0.996844	Employment history	Sociodemographics	22601#61133076	0.931675	-0.0362653	-0.167598	0.0936709
Job code - historical: Dental nurses	-0.0148097	-0.141931	0.116529	0.996844	Employment history	Sociodemographics	22617#6113	0.931675	-0.0362653	-0.167598	0.0936709
Job coding: carpenter, carpenter and joiner, builder's joiner	0.0113756	-0.0888982	0.114223	0.996844	Employment history	Sociodemographics	22601#53152546	0.931675	0.0283742	-0.0725709	0.128223
Syncope and collapse	-0.0010355	-0.0191364	0.0171412	0.996844	symptoms	Disease Diagnoses	41270#788	0.931675	0.0049747	-0.0131834	0.0231024
Secondary malignancy of lymph nodes	-0.00236975	-0.0250617	0.0204461	0.996844	neoplasms	Disease Diagnoses	41270#198.1	0.931675	0.00623666	-0.0165446	0.0289677
Felt hated by family member as a child	-0.00167506	-0.0183769	0.0150268	0.996844	Traumatic events	Cognition and Mental health	20487	0.931675	0.00472899	-0.011991	0.021449
Other disorders of male genital organs	-0.000448904	-0.0373218	0.0367585	0.997811	genitourinary	Disease Diagnoses	41270#608	0.931675	-0.0103557	-0.0475612	0.026718
Job coding: housing officer, welfare officer, refuge/rescue worker, probation assistant, nspcc inspector, day centre supervisor	-0.00262021	-0.125816	0.124542	0.997635	Employment history	Sociodemographics	22601#32323111	0.931938	0.0341017	-0.0912901	0.157882
Megaloblastic anemia	0.051128	-0.363085	0.513144	0.996844	hematopoietic	Disease Diagnoses	41270#281.1	0.932484	0.114943	-0.314928	0.522934
Complication of colostomy or enterostomy	0.0854578	0.0106026	0.161737	0.820485	injuries & poisonings	Disease Diagnoses	41270#853	0.934041	0.0198022	-0.0534404	0.0924837
Relative age voice broke	-0.0113175	-0.0284659	0.00583086	0.949463	Male-specific factors	Sociodemographics	2385	0.934041	-0.00465433	-0.0218323	0.0125237
Agorophobia, social phobia, and panic disorder	0.0125291	-0.0415237	0.067322	0.98389	mental disorders	Disease Diagnoses	41270#300.12	0.934041	0.0146272	-0.0395547	0.0685059
Job code - historical: Medical and dental technicians	0.0230981	-0.0832125	0.132356	0.984456	Employment history	Sociodemographics	22617#3218	0.934041	0.0289182	-0.0779757	0.134653
Job coding: school crossing patrol attendant, lollipop man/woman	0.112356	-0.392303	0.694969	0.985633	Employment history	Sociodemographics	22601#92433414	0.934041	0.138944	-0.38469	0.632409
Job code - historical: School crossing patrol attendants	0.112356	-0.392303	0.694969	0.985633	Employment history	Sociodemographics	22617#9243	0.934041	0.138944	-0.38469	0.632409
Rest days during mixed shift periods	-0.00420521	-0.0335869	0.0251765	0.988901	Employment history	Sociodemographics	22645	0.934041	-0.00799516	-0.0375129	0.0215226
Job coding: railway man, shunter, signalman, pointsman, level crossing keeper	-0.054635	-0.296722	0.203475	0.984456	Employment history	Sociodemographics	22601#82162625	0.934786	-0.0695628	-0.32945	0.184602
Number of unenthusiastic/disinterested episodes	-0.014649	-0.0365601	0.00726204	0.94379	Mental health	Cognition and Mental health	5386	0.934864	-0.00584811	-0.0275601	0.0158639
Myopia	-0.0171825	-0.0570516	0.0230847	0.975963	sense organs	Disease Diagnoses	41270#367.1	0.934864	-0.0108945	-0.0513937	0.0294487
Other benign neoplasm of connective and other soft tissue	-0.00526067	-0.0618121	0.0521028	0.996844	neoplasms	Disease Diagnoses	41270#215	0.934864	-0.0154071	-0.07275	0.0416193
Crime score (England)	0.0025582	-0.00107463	0.00619104	0.930634	Indices of Multiple Deprivation	Sociodemographics	26416	0.935043	0.000975254	-0.00266063	0.00461114
Nonsenile Cataract	0.106103	-0.141213	0.369585	0.975963	sense organs	Disease Diagnoses	41270#366.1	0.935043	-0.0664363	-0.316369	0.178373
Acute inflammatory pelvic disease	-0.0990807	-0.36556	0.186605	0.97781	genitourinary	Disease Diagnoses	41270#614.31	0.935043	-0.0775489	-0.369508	0.207782
Job coding: textile machine operator, assembler, spinner, foreman	-0.0237075	-0.149126	0.105853	0.987989	Employment history	Sociodemographics	22601#81132710	0.935043	-0.03466	-0.164653	0.0938789
Job code - historical: Textile process operatives	-0.0237075	-0.149126	0.105853	0.987989	Employment history	Sociodemographics	22617#8113	0.935043	-0.03466	-0.164653	0.0938789
Private healthcare	-0.0109407	-0.0237158	0.00183447	0.868857	Other sociodemographic factors	Sociodemographics	4674	0.936075	-0.00338473	-0.0161167	0.00934725
Age when last used oral contraceptive pill	0.00358707	-0.00180415	0.00897828	0.94379	Female-specific factors	Sociodemographics	2804	0.936075	0.00143122	-0.0039465	0.00680893
Job coding: general office assistant/clerk, clerical officer, clerk-typist, office supervisor, press/newspaper corrector/reader	-0.0153426	-0.0478979	0.0174539	0.974233	Employment history	Sociodemographics	22601#41503307	0.936075	-0.00873748	-0.0416885	0.0241229
Job code - historical: General office assistants/clerks	-0.0153426	-0.0478979	0.0174539	0.974233	Employment history	Sociodemographics	22617#4150	0.936075	-0.00873748	-0.0416885	0.0241229
Job code - historical: Paramedics	-0.0830436	-0.284196	0.129069	0.975963	Employment history	Sociodemographics	22617#3213	0.936075	-0.0569741	-0.273194	0.155201
Color vision deficiencies	-0.143096	-0.476669	0.222042	0.975963	sense organs	Disease Diagnoses	41270#368.5	0.936075	-0.0992521	-0.476439	0.267589
Respiratory arrest	0.0260387	-0.127708	0.185973	0.988901	respiratory	Disease Diagnoses	41270#509.5	0.936075	0.0412716	-0.114459	0.194367
Mean corpuscular haemoglobin concentration	-0.000293582	-0.00372321	0.00313604	0.996844	Blood count	Biomarkers	30060	0.936075	-0.000912357	-0.0043431	0.00251839
Job coding: shopping centre manager	-0.044882	-0.51051	0.484564	0.996844	Employment history	Sociodemographics	22601#12313323	0.936075	0.131692	-0.373613	0.605684
Congenital anomalies of peripheral vascular system	0.158776	0.0143481	0.308558	0.820485	congenital anomalies	Disease Diagnoses	41270#747.2	0.936438	0.0364304	-0.102376	0.17315
Ever suffered mental distress preventing usual activities	-0.0120668	-0.0249121	0.000791009	0.862102	Mental distress	Cognition and Mental health	20500	0.936438	0.00340927	-0.00947683	0.0162907
Methods of self-harm used: Self-injury such as self-cutting, scratching or hitting, etc.	0.0381134	-0.00393202	0.0805878	0.862102	Self-harm behaviours	Cognition and Mental health	20553#5	0.936438	0.0108975	-0.0306646	0.0522968
Job coding: garage manager/proprietor	0.310815	-0.0366602	0.690238	0.868857	Employment history	Sociodemographics	22601#12323327	0.936438	0.082748	-0.240357	0.393672
Job coding: garage manager/proprietor	-0.168042	-0.367064	0.0418807	0.900369	Employment history	Sociodemographics	22601#12322938	0.936438	0.082748	-0.240357	0.393672
Mental health problems ever diagnosed by a professional: Psychological over-eating or binge-eating	-0.0654674	-0.155872	0.027069	0.930634	Mental distress	Cognition and Mental health	20544#13	0.936438	-0.024793	-0.119046	0.0686734
Cancer code, self-reported: cervical cancer	-0.0355021	-0.0885642	0.0182682	0.94379	Medical conditions	health and medical history	20001#1041	0.936438	-0.01409	-0.0684259	0.0399622
Job coding: stable manager	0.315197	-0.161388	0.854165	0.952523	Employment history	Sociodemographics	22601#51192519	0.936438	0.116582	-0.335124	0.546153
Bronchitis	-0.0421937	-0.109486	0.0262584	0.952523	respiratory	Disease Diagnoses	41270#497	0.936438	-0.0180385	-0.0874085	0.0508709
Weekly usage of mobile phone in last 3 months	-0.00362632	-0.0104055	0.0031529	0.966498	Electronic device use	Lifestyle	1120	0.936438	0.0017852	-0.00499148	0.00856188
Job coding: arts officer, producer, director; entertainment/artists'/theatrical agent; studio manager, prompter	-0.0642279	-0.188916	0.0645297	0.974233	Employment history	Sociodemographics	22601#34163176	0.936438	-0.0339495	-0.165004	0.0955653
Job code - historical: Arts officers, producers and directors	-0.0642279	-0.188916	0.0645297	0.974233	Employment history	Sociodemographics	22617#3416	0.936438	-0.0339495	-0.165004	0.0955653
Job coding: brewer or distiller	-0.12571	-0.42356	0.196848	0.975963	Employment history	Sociodemographics	22601#21292897	0.936438	-0.0859078	-0.418525	0.238397
Job code - historical: Ambulance staff (excluding paramedics)	-0.0735319	-0.285514	0.150609	0.97781	Employment history	Sociodemographics	22617#6112	0.936438	-0.0586335	-0.286116	0.16441
Histology of cancer tumour: Follicular lymphoma, grade 2	-0.034487	-0.248942	0.192225	0.988901	Cancer register	health and medical history	40011#9691	0.936438	0.0583339	-0.165298	0.27629
Duration walking for pleasure	-0.00116291	-0.00838184	0.00605601	0.988901	Physical activity	Lifestyle	981	0.936438	-0.00189185	-0.00910834	0.00532463
Job coding: police officer (inspector or above)	0.0189036	-0.0875589	0.128302	0.988901	Employment history	Sociodemographics	22601#11723441	0.936438	-0.0282809	-0.136263	0.0786393
Job code - historical: Police officers (inspectors and above)	0.0189036	-0.0875589	0.128302	0.988901	Employment history	Sociodemographics	22617#1172	0.936438	-0.0282809	-0.136263	0.0786393
Behaviour of cancer tumour: Malignant, primary site	0.000318345	-0.00927691	0.00992836	0.996844	Cancer register	health and medical history	40012#3	0.936438	-0.00252601	-0.0121383	0.00708029
Greenspace percentage, buffer 1000m	-0.000319211	-0.00391665	0.00327823	0.996844	Greenspace and coastal proximity	Sociodemographics	24500	0.936438	0.000952371	-0.00264686	0.00455161
Job code - historical: Labourers in building and woodworking trades	-0.00769398	-0.0970902	0.083721	0.996844	Employment history	Sociodemographics	22617#9121	0.936438	-0.024035	-0.115107	0.0662266
Job coding: masseur	-0.0192659	-0.366473	0.360679	0.996844	Employment history	Sociodemographics	22601#32293361	0.936438	-0.0965642	-0.469927	0.266595
Amblyopia	0.00515761	-0.0559634	0.0672286	0.996844	sense organs	Disease Diagnoses	41270#368.1	0.936438	0.0160647	-0.0454907	0.0772299
Insulin pump user	0.00438908	-0.216016	0.237761	0.997772	endocrine/metabolic	Disease Diagnoses	41270#250.3	0.936438	-0.0602176	-0.290355	0.165514
Jakob-Creutzfeldt disease	0.0495996	-0.310641	0.445368	0.988901	neurological	Disease Diagnoses	41270#324.1	0.937464	0.0947246	-0.277584	0.451019
Job coding: welder	0.542624	-0.121695	1.32798	0.929363	Employment history	Sociodemographics	22601#52152527	0.937815	-0.0993157	-0.48718	0.277452
Intracranial hemorrhage	0.107356	-0.0546776	0.276214	0.952523	circulatory system	Disease Diagnoses	41270#430	0.937815	0.040844	-0.118361	0.197313
Visual field defects	0.0311948	-0.046458	0.110386	0.975963	sense organs	Disease Diagnoses	41270#368.4	0.937815	-0.0201074	-0.0981872	0.0574028
Job coding: welder	0.0603831	-0.297118	0.452827	0.988901	Employment history	Sociodemographics	22601#52152689	0.937815	-0.0993157	-0.48718	0.277452
Job coding: welder	4.46298e-05	-0.361058	0.397648	0.999816	Employment history	Sociodemographics	22601#52152541	0.937815	-0.0993157	-0.48718	0.277452
Anomalies of pupillary function	0.116715	-0.0266002	0.265316	0.910782	sense organs	Disease Diagnoses	41270#379.4	0.938486	0.035828	-0.104144	0.173707
Loose body in joint	-0.0414627	-0.144252	0.0640659	0.975963	musculoskeletal	Disease Diagnoses	41270#742.1	0.939173	-0.0272502	-0.133944	0.0783796
Illnesses of mother: Alzheimer's disease/dementia	0.00152919	-0.011224	0.0143153	0.994485	Family history	health and medical history	20110#10	0.939173	0.00327752	-0.00949131	0.0160331
Palindromic rheumatism	-0.0270751	-0.264306	0.225296	0.996844	musculoskeletal	Disease Diagnoses	41270#716.8	0.939173	-0.0640031	-0.315417	0.18214
Other local infections of skin and subcutaneous tissue	0.0226248	-0.0213272	0.067063	0.974233	dermatologic	Disease Diagnoses	41270#686	0.93971	-0.0112324	-0.0552448	0.0325929
Erectile dysfunction [ED]	-0.0527533	-0.163158	0.060833	0.974233	genitourinary	Disease Diagnoses	41270#605	0.93971	0.0291478	-0.0854054	0.142315
Osteoporosis NOS	0.0188851	-0.00101726	0.0388764	0.862102	musculoskeletal	Disease Diagnoses	41270#743.11	0.939862	-0.0050519	-0.0249057	0.0147671
Stricture/obstruction of ureter	-0.0449651	-0.0983289	0.00912338	0.886314	genitourinary	Disease Diagnoses	41270#586.4	0.939862	-0.0139291	-0.0688559	0.0407084
Gap coding: Full-time or part-time education	-0.0102327	-0.0301421	0.00974771	0.974233	Employment history	Sociodemographics	22660#103	0.939862	-0.00508698	-0.0251117	0.0149092
Uveitis, noninfectious or NOS	0.024803	-0.0592988	0.110718	0.97781	sense organs	Disease Diagnoses	41270#371.1	0.939862	-0.0215563	-0.106361	0.0625679
Cancer of hypopharynx	-0.0404249	-0.277598	0.211971	0.988901	neoplasms	Disease Diagnoses	41270#149.3	0.939862	0.0626169	-0.186624	0.304941
Job coding: sports player	0.165067	-0.16457	0.52378	0.974233	Employment history	Sociodemographics	22601#34413137	0.939869	0.0803491	-0.242527	0.390279
Job code - historical: Sports players	0.165067	-0.16457	0.52378	0.974233	Employment history	Sociodemographics	22617#3441	0.939869	0.0803491	-0.242527	0.390279
Job code - historical: Database assistants/clerks	-0.026223	-0.105386	0.0545286	0.97781	Employment history	Sociodemographics	22617#4136	0.939869	-0.0205398	-0.101789	0.0601265
Cancer code, self-reported: malignant melanoma	0.00759971	-0.0306564	0.046222	0.985633	Medical conditions	health and medical history	20001#1059	0.939869	-0.00973346	-0.0481998	0.0285901
Bullous dermatoses	0.0508435	-0.465167	0.643531	0.996844	dermatologic	Disease Diagnoses	41270#695.2	0.939869	0.13428	-0.410893	0.642681
Job coding: motor mechanic, auto engineer	-0.0544784	-0.180081	0.0752633	0.975963	Employment history	Sociodemographics	22601#52312660	0.940166	-0.0330524	-0.164552	0.0968763
Toxic effect of (non-ethyl) alcohol and petroleum and other solvents	-0.0322195	-0.18775	0.129687	0.985633	injuries & poisonings	Disease Diagnoses	41270#981	0.940166	0.040241	-0.120347	0.197954
Bariatric surgery	-0.022729	-0.325008	0.304743	0.996844	digestive	Disease Diagnoses	41270#539	0.940236	0.0789723	-0.238988	0.385041
Symptoms involving digestive system	-0.0121584	-0.0269259	0.0026572	0.900369	digestive	Disease Diagnoses	41270#561	0.940265	-0.00374905	-0.0186205	0.0111028
Gap coding: Unpaid or voluntary work	3.16678e-05	-0.0417046	0.0421861	0.999736	Employment history	Sociodemographics	22660#102	0.940613	-0.0105852	-0.0526835	0.0313551
Muscular calcification and ossification	-0.044855	-0.376817	0.317353	0.988901	musculoskeletal	Disease Diagnoses	41270#728.1	0.941261	-0.0897494	-0.450305	0.260975
Obstruction of bile duct	-0.0636128	-0.118496	-0.00796306	0.820485	digestive	Disease Diagnoses	41270#575.2	0.941867	-0.014171	-0.0710958	0.0424447
Hepatitis NOS	-0.0665991	-0.140216	0.00841484	0.862102	infectious diseases	Disease Diagnoses	41270#070.9	0.941867	-0.0190772	-0.0957898	0.0570769
Renal colic	-0.0227318	-0.069607	0.0246992	0.974233	genitourinary	Disease Diagnoses	41270#594.8	0.941867	0.0118678	-0.0357199	0.0592221
Father still alive	-0.00380414	-0.0134538	0.00585222	0.975963	Family history	health and medical history	1797	0.941867	0.00241265	-0.0072418	0.0120645
Daytime dozing / sleeping (narcolepsy)	-0.00356076	-0.0117082	0.00458668	0.975963	Sleep	Lifestyle	1220	0.941867	-0.00203333	-0.0101876	0.006121
Job code - historical: Design and development engineers	0.0281676	-0.0565994	0.114747	0.97781	Employment history	Sociodemographics	22617#2126	0.941867	-0.021259	-0.106404	0.0632095
Pain, swelling or discharge of eye	0.0371186	-0.0909571	0.169445	0.97781	sense organs	Disease Diagnoses	41270#379.9	0.941867	0.03201	-0.0965605	0.158809
Job coding: senior officer in customs and excise or immigration including senior inspector, customs and excise surveyor, immigration officer	0.0264368	-0.285593	0.36574	0.996844	Employment history	Sociodemographics	22601#11733451	0.941867	0.079429	-0.243721	0.390798
Income score (Scotland)	0.00100958	-0.0132323	0.0152514	0.996844	Indices of Multiple Deprivation	Sociodemographics	26428	0.941867	0.00350773	-0.0105571	0.0175725
Other specified gastritis	-0.00853412	-0.0271114	0.0101238	0.974233	digestive	Disease Diagnoses	41270#535.8	0.942211	-0.00465464	-0.0233629	0.0140212
Hypotension NOS	-0.0116699	-0.0347156	0.0115031	0.974233	circulatory system	Disease Diagnoses	41270#458.9	0.94223	-0.00578024	-0.0290516	0.0174405
Job coding: millwright	-0.021073	-0.353928	0.34281	0.996844	Employment history	Sociodemographics	22601#52232931	0.94223	0.0865634	-0.266844	0.426841
Job coding: travel/tour guide	-0.0722002	-0.226168	0.0879825	0.974233	Employment history	Sociodemographics	22601#62133370	0.942334	0.0397584	-0.121672	0.198416
Job coding: computer installation and maintenance engineer/repairer/installer/technician	-0.0424527	-0.15573	0.0741411	0.97781	Employment history	Sociodemographics	22601#52453063	0.942334	-0.0290485	-0.146648	0.0872259
Education score (Wales)	0.00555006	-0.0107788	0.0218789	0.97781	Indices of Multiple Deprivation	Sociodemographics	26421	0.942381	0.00407311	-0.0123487	0.0204949
Mixture of day and night shifts worked: This type of shift pattern was not worked during job	0.00657243	-0.0165769	0.0298333	0.97781	Employment history	Sociodemographics	22640#9	0.943903	0.00571243	-0.0174396	0.0288223
Length of longest manic/irritable episode	-0.0244669	-0.0601257	0.0113614	0.930634	Mental health	Cognition and Mental health	5663	0.943943	-0.00874038	-0.0442039	0.0266401
Viral hepatitis A	0.177165	-0.0519093	0.419939	0.929363	infectious diseases	Disease Diagnoses	41270#070.1	0.94449	0.0537252	-0.167417	0.269413
Illness, injury, bereavement, stress in last 2 years: Serious illness, injury or assault of a close relative	0.00765998	-0.00311098	0.0184533	0.930634	Mental health	Cognition and Mental health	6145#2	0.94449	0.00263708	-0.00811812	0.0133835
Job code - historical: Publicans and managers of licensed premises	0.0428883	-0.0591378	0.1476	0.975963	Employment history	Sociodemographics	22617#1224	0.94449	0.0248678	-0.0768555	0.125525
Job coding: financial services manager, chartered secretary, banker, merchant or investment banker, finance director, tax manager	0.0378423	-0.0903011	0.17025	0.97781	Employment history	Sociodemographics	22601#11313221	0.94449	0.0312576	-0.0970544	0.157796
Job code - historical: Financial managers and chartered secretaries	0.0378423	-0.0903011	0.17025	0.97781	Employment history	Sociodemographics	22617#1131	0.94449	0.0312576	-0.0970544	0.157796
Acne	-0.0705707	-0.268855	0.138196	0.97781	dermatologic	Disease Diagnoses	41270#706.1	0.94449	-0.051677	-0.263812	0.156577
Retinal detachments and defects	-0.0413913	-0.0813659	-0.00101592	0.820836	sense organs	Disease Diagnoses	41270#361	0.944551	-0.00998422	-0.0509496	0.0308202
Human immunodeficiency virus [HIV] disease	-0.176576	-0.417911	0.0808427	0.930634	infectious diseases	Disease Diagnoses	41270#071	0.944551	-0.065763	-0.337155	0.199326
Congenital anomalies of upper limb, including shoulder girdle	-0.15062	-0.416883	0.134946	0.959982	congenital anomalies	Disease Diagnoses	41270#755.4	0.944551	-0.0719212	-0.369251	0.218112
Job coding: civil service executive officer, revenue/tax executive or officer, fraud inspector or officer, job centre adviser	0.0187566	-0.0168962	0.0547128	0.972505	Employment history	Sociodemographics	22601#41113204	0.944551	0.00865321	-0.0269338	0.0441258
Job code - historical: Civil Service executive officers	0.0187566	-0.0168962	0.0547128	0.972505	Employment history	Sociodemographics	22617#4111	0.944551	0.00865321	-0.0269338	0.0441258
Cerebral cysts	-0.056744	-0.199158	0.0910118	0.975963	neurological	Disease Diagnoses	41270#348.4	0.944551	-0.0363456	-0.186416	0.111697
Paroxysmal supraventricular tachycardia	-0.00904114	-0.0439536	0.0261752	0.97781	circulatory system	Disease Diagnoses	41270#427.11	0.944551	-0.0085828	-0.0438851	0.0265993
Genital prolapse	-0.0301733	-0.120567	0.0623174	0.97781	genitourinary	Disease Diagnoses	41270#618	0.944551	-0.0226994	-0.115797	0.0695792
Irregular menstrual cycle/bleeding	-0.0104897	-0.0619877	0.041671	0.985633	genitourinary	Disease Diagnoses	41270#626.1	0.944551	0.0126196	-0.0393881	0.0643547
Spinal enthesopathy	-0.0267124	-0.309381	0.277598	0.996844	musculoskeletal	Disease Diagnoses	41270#715.3	0.945017	-0.0727747	-0.375161	0.222601
Circadian rhythm sleep disorder	-0.174598	-0.447563	0.118977	0.952523	neurological	Disease Diagnoses	41270#327.6	0.945041	0.0724846	-0.230977	0.365322
Chorioretinal inflammations, scars, and other disorders of choroid	0.0508127	-0.112633	0.221247	0.97781	sense organs	Disease Diagnoses	41270#363	0.945041	-0.0398731	-0.205614	0.123379
Inflammation of eyelids	0.00623837	-0.0325749	0.0454294	0.988901	sense organs	Disease Diagnoses	41270#371.3	0.945041	0.00941179	-0.0295351	0.0482058
Job coding: legal secretary, clerk, or aid clerk	0.0069842	-0.0906121	0.107052	0.996844	Employment history	Sociodemographics	22601#42123280	0.945041	-0.0239775	-0.12334	0.0745371
Disturbances of amino-acid transport	0.0864011	-0.272311	0.480264	0.98389	endocrine/metabolic	Disease Diagnoses	41270#270.1	0.945099	-0.0888599	-0.459992	0.271607
Complication of amputation stump	0.018967	-0.120675	0.163686	0.988901	injuries & poisonings	Disease Diagnoses	41270#874	0.945161	0.0339341	-0.107444	0.173155
Sleep disorders	0.0191991	-0.0432563	0.0826507	0.97781	neurological	Disease Diagnoses	41270#327	0.945377	0.0150356	-0.0474787	0.0771413
Other hereditary hemolytic anemias	0.1139	-0.0702707	0.306937	0.95426	hematopoietic	Disease Diagnoses	41270#282.9	0.945873	0.0432249	-0.138018	0.220897
Job code - historical: Product, clothing and related designers	0.0760064	-0.0573635	0.213983	0.959224	Employment history	Sociodemographics	22617#3422	0.945873	-0.031803	-0.164727	0.0995829
Job coding: undertaker, mortuary assistant, bearer, embalmer, crematorium worker	0.194999	-0.173731	0.599867	0.974233	Employment history	Sociodemographics	22601#62913119	0.945873	0.0850432	-0.274934	0.430079
Waking too early	-0.000688963	-0.023004	0.0215613	0.996844	Depression	Cognition and Mental health	20535	0.945873	0.00535987	-0.016931	0.0276745
Ever been offered/sought treatment for anxiety	-0.0119673	-0.0255279	0.00161751	0.862102	Digestive health	health and medical history	21062	0.94595	0.00326185	-0.0103758	0.0168901
Wegener's granulomatosis	0.132123	-0.00882501	0.278182	0.862102	circulatory system	Disease Diagnoses	41270#446.4	0.94595	0.0325586	-0.104177	0.167285
Job code - historical: Transport and distribution managers	0.0654329	-0.0278481	0.160942	0.930634	Employment history	Sociodemographics	22617#1161	0.94595	0.021989	-0.07011	0.113193
Encephalitis, non-infectious	0.0498563	-0.220703	0.340073	0.988901	neurological	Disease Diagnoses	41270#323.8	0.94595	0.0650873	-0.210459	0.332072
Benign neoplasm of lymph nodes	-0.00527351	-0.299159	0.312128	0.997772	neoplasms	Disease Diagnoses	41270#229.1	0.94595	0.0724504	-0.234473	0.368595
Disorders of optic nerve and visual pathways	-0.0640846	-0.168964	0.0436512	0.95426	sense organs	Disease Diagnoses	41270#377	0.945953	-0.0261136	-0.135971	0.0826119
Chronic interstitial cystitis	-0.0530377	-0.165436	0.0626386	0.974233	genitourinary	Disease Diagnoses	41270#592.13	0.945953	-0.027768	-0.145049	0.0882143
Arthropathy associated with neurological disorders	-0.0746341	-0.261168	0.121114	0.975963	musculoskeletal	Disease Diagnoses	41270#713.5	0.945953	-0.0471577	-0.246592	0.148801
Job code - historical: Rail transport operatives	0.0543128	-0.105693	0.221033	0.97781	Employment history	Sociodemographics	22617#8216	0.945953	-0.0382181	-0.199885	0.121039
Job coding: travel agency manager/owner, tourist manager	-0.0156427	-0.167518	0.142289	0.996844	Employment history	Sociodemographics	22601#12263368	0.945953	-0.0373506	-0.195032	0.118172
Job code - historical: Travel agency managers	-0.0156427	-0.167518	0.142289	0.996844	Employment history	Sociodemographics	22617#1226	0.945953	-0.0373506	-0.195032	0.118172
Job code - historical: Welding trades	0.123604	-0.00924967	0.260985	0.862102	Employment history	Sociodemographics	22617#5215	0.946899	0.0290306	-0.099978	0.156251
Job coding: filing clerk, records assistant/clerk, technical clerk	0.227826	-0.0178894	0.489368	0.862102	Employment history	Sociodemographics	22601#41313427	0.946899	0.0527365	-0.180986	0.280888
Neoplasm of uncertain behavior	-0.0477138	-0.100834	0.0061245	0.862102	neoplasms	Disease Diagnoses	41270#199	0.946899	-0.0124658	-0.0671766	0.0419555
Job coding: storesman, warehouseman, porter	0.353882	-0.0704984	0.826185	0.910782	Employment history	Sociodemographics	22601#91492779	0.946899	-0.0635052	-0.343734	0.209679
Physically abused by family as a child	-0.0119218	-0.0273419	0.00349835	0.91788	Traumatic events	Cognition and Mental health	20488	0.946899	-0.00364338	-0.0191429	0.0118561
Job coding: storesman, warehouseman, porter	-0.285759	-0.670406	0.139645	0.930634	Employment history	Sociodemographics	22601#91492748	0.946899	-0.0635052	-0.343734	0.209679
Orthostatic hypotension	-0.0248851	-0.0587719	0.0092841	0.930634	circulatory system	Disease Diagnoses	41270#458.1	0.946899	-0.00780501	-0.0422809	0.0265586
Job coding: storesman, warehouseman, porter	0.189449	-0.0964874	0.496584	0.952523	Employment history	Sociodemographics	22601#91492799	0.946899	-0.0635052	-0.343734	0.209679
Splenomegaly	-0.0465346	-0.119502	0.0278021	0.952523	digestive	Disease Diagnoses	41270#579.2	0.946899	-0.0170131	-0.0924669	0.0578961
Abnormal results of function study of kidney	-0.0743448	-0.199369	0.0547828	0.95426	genitourinary	Disease Diagnoses	41270#589	0.946899	-0.0307086	-0.162709	0.0996924
Job coding: storesman, warehouseman, porter	0.189478	-0.129519	0.535889	0.957838	Employment history	Sociodemographics	22601#91492810	0.946899	-0.0635052	-0.343734	0.209679
Atherosclerosis of the extremities	0.0307323	-0.027033	0.0893419	0.972505	circulatory system	Disease Diagnoses	41270#440.2	0.946899	0.0136139	-0.044053	0.0709451
Aortic valve disease	-0.0197708	-0.0613638	0.0222553	0.974233	circulatory system	Disease Diagnoses	41270#394.3	0.946899	-0.00981293	-0.0521346	0.0323389
Urinary calculus	-0.0377008	-0.119663	0.0459989	0.974233	genitourinary	Disease Diagnoses	41270#594	0.946899	-0.0192499	-0.103888	0.0647001
Number of depression episodes	-0.00872937	-0.0263579	0.00889916	0.974233	Mental health	Cognition and Mental health	4620	0.946899	0.00402171	-0.0135713	0.0216147
Job coding: storesman, warehouseman, porter	-0.197162	-0.636384	0.299623	0.975963	Employment history	Sociodemographics	22601#91492841	0.946899	-0.0635052	-0.343734	0.209679
Job coding: storesman, warehouseman, porter	-0.105008	-0.356963	0.164062	0.975963	Employment history	Sociodemographics	22601#91492705	0.946899	-0.0635052	-0.343734	0.209679
Job coding: storesman, warehouseman, porter	0.266673	-0.360652	1.0083	0.975963	Employment history	Sociodemographics	22601#91492738	0.946899	-0.0635052	-0.343734	0.209679
Herpes simplex	-0.0459529	-0.16298	0.0746396	0.975963	infectious diseases	Disease Diagnoses	41270#054	0.946899	0.0271913	-0.0938183	0.146628
Chronic lymphocytic thyroiditis	0.0528208	-0.0717672	0.181419	0.975963	endocrine/metabolic	Disease Diagnoses	41270#245.21	0.946899	-0.0283296	-0.153508	0.0953963
Anomalous atrioventricular excitation	0.0586842	-0.0750875	0.19709	0.975963	circulatory system	Disease Diagnoses	41270#426.4	0.946899	0.0306675	-0.102667	0.162101
Ventricular fibrillation and flutter	-0.0360228	-0.120066	0.0498395	0.975963	circulatory system	Disease Diagnoses	41270#427.41	0.946899	-0.0202466	-0.107063	0.0658636
Embolism and thrombosis of abdominal aorta	0.141428	-0.168282	0.476966	0.975963	circulatory system	Disease Diagnoses	41270#444.2	0.946899	-0.0730581	-0.385728	0.231925
Number of times heard an un-real voice	-0.0512374	-0.170394	0.0679195	0.975963	Unusual and psychotic experiences	Cognition and Mental health	20465	0.946899	-0.0258959	-0.139409	0.0876174
Job coding: storesman, warehouseman, porter	-0.129243	-0.499377	0.279479	0.97781	Employment history	Sociodemographics	22601#91492819	0.946899	-0.0635052	-0.343734	0.209679
Job coding: storesman, warehouseman, porter	0.0867085	-0.167492	0.358085	0.97781	Employment history	Sociodemographics	22601#91492718	0.946899	-0.0635052	-0.343734	0.209679
Job coding: auto electrician	0.0811493	-0.226538	0.414759	0.97781	Employment history	Sociodemographics	22601#52332936	0.946899	0.138639	-0.464482	0.699218
Job coding: dinner lady	-0.0384304	-0.189378	0.118603	0.97781	Employment history	Sociodemographics	22601#92233412	0.946899	-0.0356086	-0.193886	0.120672
Neoplasm of unspecified nature of digestive system	-0.0186084	-0.0696757	0.0331189	0.97781	neoplasms	Disease Diagnoses	41270#158	0.946899	0.0117225	-0.0400989	0.0632706
Other pulmonary inflamation or edema	0.0600597	-0.108459	0.236002	0.97781	respiratory	Disease Diagnoses	41270#505	0.946899	-0.0385964	-0.208997	0.129182
Other diseases of respiratory system, not elsewhere classified	0.0659394	-0.119523	0.26043	0.97781	respiratory	Disease Diagnoses	41270#519	0.946899	0.0426908	-0.142894	0.224428
Lung disease due to external agents	-0.0522346	-0.196617	0.0976597	0.97781	respiratory	Disease Diagnoses	41270#500	0.946899	0.0352823	-0.115312	0.183442
Nonspecific abnormal findings on radiological and other examination of musculoskeletal system	-0.0354238	-0.1612	0.0944869	0.97781	symptoms	Disease Diagnoses	41270#793	0.946899	-0.0299423	-0.160839	0.0993903
Disorders resulting from impaired renal function	0.0529944	-0.132285	0.247307	0.97781	genitourinary	Disease Diagnoses	41270#588	0.946899	0.0422907	-0.144393	0.225215
Ongoing addiction to alcohol	0.0277672	-0.0520344	0.107845	0.97781	Addictions	Cognition and Mental health	20415	0.946899	-0.0186956	-0.100383	0.0628753
Job code - historical: Other goods handling and storage occupations n.e.c.	-0.0140499	-0.071236	0.0439335	0.979463	Employment history	Sociodemographics	22617#9149	0.946899	-0.0133756	-0.071362	0.044284
Age started oral contraceptive pill	0.0010254	-0.00319035	0.00524115	0.979509	Female-specific factors	Sociodemographics	2794	0.946899	-0.000997377	-0.00520659	0.00321183
Duodenitis	0.00514223	-0.0163534	0.0267484	0.982032	digestive	Disease Diagnoses	41270#535.6	0.946899	-0.00486852	-0.0264254	0.0166445
Peptic ulcer, site unspecified	-0.0203856	-0.11333	0.0747973	0.984456	digestive	Disease Diagnoses	41270#531.4	0.946899	0.0214194	-0.0735543	0.11544
Job coding: refuse or rubbish truck driver	-0.109591	-0.59922	0.449439	0.985633	Employment history	Sociodemographics	22601#82112604	0.946899	-0.126832	-0.686311	0.408573
Flat foot	-0.0214518	-0.134237	0.0946283	0.987989	musculoskeletal	Disease Diagnoses	41270#735.1	0.946899	0.0269101	-0.0886687	0.141085
Reason for glasses/contact lenses: For a 'lazy' eye or an eye with poor vision since childhood (called 'amblyopia')	-0.00523029	-0.0432357	0.0331372	0.988901	Eyesight	health and medical history	6147#6	0.946899	-0.00901717	-0.0474156	0.0292389
Job coding: storesman, warehouseman, porter	0.0714969	-0.319648	0.505101	0.988901	Employment history	Sociodemographics	22601#91492769	0.946899	-0.0635052	-0.343734	0.209679
Job coding: education officer, director of education, curriculum development officer	0.0113243	-0.0577248	0.0815915	0.988901	Employment history	Sociodemographics	22601#23133420	0.946899	0.0160688	-0.0534109	0.0850795
Job coding: funeral director	0.0719383	-0.377429	0.578901	0.988901	Employment history	Sociodemographics	22601#62913118	0.946899	0.104148	-0.360952	0.543076
Bacterial pneumonia	-0.00809085	-0.0575796	0.0420171	0.988901	respiratory	Disease Diagnoses	41270#480.1	0.946899	-0.0114686	-0.0616338	0.038453
Rheumatoid arthritis and other inflammatory polyarthropathies	-0.0105509	-0.0751979	0.0551605	0.988901	musculoskeletal	Disease Diagnoses	41270#714	0.946899	-0.0150401	-0.0808543	0.050359
Acute prostatitis	-0.0149258	-0.126912	0.100313	0.988901	genitourinary	Disease Diagnoses	41270#601.11	0.946899	-0.0269965	-0.142455	0.0872435
Ever addicted to any substance or behaviour	0.00353055	-0.0220497	0.0292587	0.988901	Addictions	Cognition and Mental health	20401	0.946899	0.00595566	-0.0197011	0.0315558
Job coding: pest control officer, mole catcher, rodent operator	-0.0624863	-0.527327	0.464788	0.988986	Employment history	Sociodemographics	22601#62923014	0.946899	-0.11933	-0.64114	0.380435
HIV-1 seropositivity for Human Immunodeficiency Virus	-0.0447417	-0.612181	0.605962	0.996844	Infectious Diseases	Biomarkers	23064	0.946899	0.140414	-0.491746	0.72542
Job coding: management consultant, actuary, economist, statistician, statistical controller/assistant, business analyst, demographer, economic forecaster	-0.00620934	-0.0742577	0.0629975	0.996844	Employment history	Sociodemographics	22601#24233283	0.946899	-0.0160219	-0.0850031	0.0525031
Night shifts worked: This type of shift pattern was not worked during job	0.00110462	-0.0143406	0.0165776	0.996844	Employment history	Sociodemographics	22650#9	0.946899	-0.00358524	-0.019041	0.0118598
Job coding: cinema/theatre usher, popcorn/ice cream/refreshments seller	-0.0308902	-0.462037	0.454252	0.996844	Employment history	Sociodemographics	22601#92263187	0.946899	-0.10591	-0.578584	0.351315
Job coding: storesman, warehouseman, porter	0.0137003	-0.218748	0.26064	0.996844	Employment history	Sociodemographics	22601#91492829	0.946899	-0.0635052	-0.343734	0.209679
Job code - historical: Carpenters and joiners	-0.00434224	-0.0884697	0.0815779	0.996844	Employment history	Sociodemographics	22617#5315	0.946899	0.0199569	-0.0651241	0.104281
Job coding: auto electrician	-0.0257399	-0.574295	0.609265	0.996844	Employment history	Sociodemographics	22601#52332662	0.946899	0.138639	-0.464482	0.699218
Arrhythmia (cardiac) NOS	-0.00509566	-0.0558867	0.0463474	0.996844	circulatory system	Disease Diagnoses	41270#427.5	0.946899	0.0116433	-0.0396657	0.0626871
Sensorineural hearing loss	-0.00184602	-0.0620218	0.0592505	0.996844	sense organs	Disease Diagnoses	41270#389.1	0.946899	-0.0138561	-0.0748636	0.046796
Noninflammatory disorders of cervix	0.0030229	-0.0363063	0.0427342	0.996844	genitourinary	Disease Diagnoses	41270#619.3	0.946899	0.00934629	-0.0301387	0.0486786
Mental health problems ever diagnosed by a professional: Mania, hypomania, bipolar or manic-depression	-0.00748253	-0.091455	0.0783181	0.996844	Mental distress	Cognition and Mental health	20544#10	0.946899	0.0196176	-0.0655108	0.104018
Other disorders of the kidney and ureters	3.57368e-05	-0.0479664	0.0486202	0.999736	genitourinary	Disease Diagnoses	41270#586	0.946899	-0.0114332	-0.0599682	0.0368749
Nonspecific abnormal findings on radiological and other examination of skull and head	-6.71345e-05	-0.128121	0.132251	0.999736	neurological	Disease Diagnoses	41270#346.1	0.946899	-0.0304716	-0.161957	0.0994376
Breast disorder NOS	0.0167308	-0.137598	0.177269	0.996844	genitourinary	Disease Diagnoses	41270#613.9	0.947458	-0.0354159	-0.19352	0.120424
Alopecia Areata	-0.0144424	-0.401095	0.41402	0.996844	dermatologic	Disease Diagnoses	41270#704.11	0.947733	0.0902707	-0.319056	0.479421
Workplace had a lot of diesel exhaust	-0.020969	-0.0409441	-0.000932955	0.820485	Employment history	Sociodemographics	22615#1	0.948084	-0.00816914	-0.0447839	0.0283246
Workplace had a lot of diesel exhaust	-0.021539	-0.0577035	0.0149187	0.95426	Employment history	Sociodemographics	22615#2	0.948084	-0.00816914	-0.0447839	0.0283246
Job coding: domestic or cleaning service manager	-0.148511	-0.399853	0.120173	0.957838	Employment history	Sociodemographics	22601#12392994	0.948084	-0.0621814	-0.34142	0.210924
Job coding: other cleaner including in offices, hospitals, schools, shops, warehouses, ships, aircraft, stations	0.0549364	-0.0554348	0.168461	0.974233	Employment history	Sociodemographics	22601#92332986	0.948084	0.0244118	-0.0855053	0.133146
Job coding: weaver, knitter, carpet weaver, net maker	-0.0583198	-0.265652	0.160749	0.97781	Employment history	Sociodemographics	22601#54112877	0.948084	-0.0492539	-0.270614	0.168086
Job code - historical: Weavers and knitters	-0.0583198	-0.265652	0.160749	0.97781	Employment history	Sociodemographics	22617#5411	0.948084	-0.0492539	-0.270614	0.168086
Contracture of joint	0.0401848	-0.0752031	0.159006	0.97781	musculoskeletal	Disease Diagnoses	41270#739	0.948084	0.0256632	-0.0898282	0.139744
Atrioventricular [AV] block	-0.0411663	-0.165792	0.0875194	0.97781	circulatory system	Disease Diagnoses	41270#426.2	0.948084	-0.0289128	-0.159079	0.0997344
Mental health problems ever diagnosed by a professional: Schizophrenia	-0.0152585	-0.212102	0.192111	0.996844	Mental distress	Cognition and Mental health	20544#2	0.948084	0.0450863	-0.158748	0.244494
Kyphoscoliosis and scoliosis	-0.000792452	-0.0451564	0.0440644	0.997772	musculoskeletal	Disease Diagnoses	41270#737.3	0.948266	0.00992452	-0.0347576	0.0544066
Father's age at death	-0.00241569	-0.00633618	0.0015048	0.952523	Family history	health and medical history	1807	0.949056	0.000870885	-0.00305855	0.00480032
Cancer of prostate	-0.0131496	-0.0346272	0.00842471	0.95426	neoplasms	Disease Diagnoses	41270#185	0.949056	0.00479775	-0.0168839	0.0264408
Hyperpotassemia	-0.0246902	-0.0666178	0.0176776	0.95426	endocrine/metabolic	Disease Diagnoses	41270#276.13	0.949056	-0.00943423	-0.0521656	0.0331222
Number of symbol digit matches attempted	-0.00108112	-0.00707017	0.00490793	0.988901	Symbol digit substitution	Cognition and Mental health	20195	0.949056	-0.001326	-0.00732144	0.00466945
Vitamin D deficiency	-0.00409911	-0.0438044	0.0360011	0.996844	endocrine/metabolic	Disease Diagnoses	41270#261.4	0.949056	0.00884434	-0.0311553	0.0486826
Leukoplakia of oral mucosa	-0.00420195	-0.104405	0.0985997	0.996844	digestive	Disease Diagnoses	41270#528.6	0.949056	-0.0226107	-0.125071	0.078855
Interpolated Age of participant when non-cancer illness first diagnosed	0.00239148	-0.000895888	0.00567885	0.930634	Medical conditions	health and medical history	20009	0.949982	-0.000713846	-0.00400434	0.00257665
Workplace very dusty	-0.0153932	-0.0377631	0.00707282	0.930634	Employment history	Sociodemographics	22609#2	0.949982	0.00309676	-0.0112797	0.0174677
Nitrogen oxides air pollution; 2010	0.00211372	-0.00129646	0.00552389	0.952523	Residential air pollution	Sociodemographics	24004	0.949982	0.000743023	-0.00266717	0.00415322
Sarcoidosis	0.0409916	-0.0334747	0.116873	0.959982	dermatologic	Disease Diagnoses	41270#697	0.949982	-0.0160529	-0.0904716	0.0578283
Benign neoplasm of brain, cranial nerves, meninges	0.0302678	-0.0308287	0.0923094	0.974233	neoplasms	Disease Diagnoses	41270#225.1	0.949982	0.0130827	-0.0478702	0.0736561
Getting up in morning	0.00260594	-0.00390799	0.00911987	0.975963	Sleep	Lifestyle	1170	0.949982	-0.00141144	-0.00792326	0.00510038
Bone cancer	-0.0584592	-0.209018	0.0980748	0.976047	neoplasms	Disease Diagnoses	41270#170.1	0.949982	-0.0346425	-0.193522	0.121972
Job coding: veterinarian	-0.0824628	-0.296377	0.143694	0.97781	Employment history	Sociodemographics	22601#22163124	0.949982	0.12645	-0.469812	0.682459
Job coding: animals trainer, including horse, greyhound, etc.	0.111258	-0.222	0.473716	0.97781	Employment history	Sociodemographics	22601#51192514	0.949982	0.0723638	-0.262822	0.395457
Job coding: veterinarian	0.186798	-0.403897	0.87634	0.97781	Employment history	Sociodemographics	22601#22162482	0.949982	0.12645	-0.469812	0.682459
Job coding: veterinarian	0.162219	-0.398483	0.812645	0.97781	Employment history	Sociodemographics	22601#22162508	0.949982	0.12645	-0.469812	0.682459
Secondary malignant neoplasm of digestive systems	-0.0107443	-0.0487292	0.0276008	0.97781	neoplasms	Disease Diagnoses	41270#198.3	0.949982	-0.00835482	-0.0468097	0.0299576
Nephrotic syndrome without mention of glomerulonephritis	0.0211227	-0.0550438	0.0987748	0.97781	genitourinary	Disease Diagnoses	41270#580.2	0.949982	-0.0164949	-0.093307	0.0597548
Urethritis and urethral syndrome	-0.0507844	-0.226161	0.132743	0.97781	genitourinary	Disease Diagnoses	41270#592.2	0.949982	-0.0397468	-0.225371	0.142898
Abnormality of gait	-0.00926146	-0.0361247	0.0177763	0.97781	neurological	Disease Diagnoses	41270#350.2	0.949982	-0.0058267	-0.0329523	0.0212297
General happiness with own health	-0.00376043	-0.0146972	0.00717631	0.97781	Happiness and subjective well-being	Cognition and Mental health	20459	0.949982	-0.00239302	-0.013366	0.00857996
Hyperosmolality and/or hypernatremia	0.0165073	-0.0543364	0.0886306	0.98389	endocrine/metabolic	Disease Diagnoses	41270#276.11	0.949982	-0.0155362	-0.0870683	0.0555161
Job coding: compositor, originator, lithographic plate maker, paste-up artist, stereotyper, typesetter	0.0293103	-0.118723	0.183069	0.985633	Employment history	Sociodemographics	22601#54212886	0.949982	0.0321038	-0.11708	0.17893
Job code - historical: Originators, compositors and print preparers	0.0293103	-0.118723	0.183069	0.985633	Employment history	Sociodemographics	22617#5421	0.949982	0.0321038	-0.11708	0.17893
Other hypertrophic cardiomyopathy	-0.0223863	-0.139139	0.0979216	0.987989	circulatory system	Disease Diagnoses	41270#425.12	0.949982	0.0262355	-0.0936453	0.144603
Other specified diseases of hair and hair follicles	0.0387501	-0.163563	0.251842	0.987989	dermatologic	Disease Diagnoses	41270#704.8	0.949982	0.0437689	-0.161597	0.244626
Acute laryngitis and tracheitis	0.0192673	-0.125037	0.169022	0.988901	respiratory	Disease Diagnoses	41270#465.4	0.949982	0.0311383	-0.115035	0.174991
Ever taken cannabis	-0.00103254	-0.0158466	0.0137816	0.996844	Cannabis use	Lifestyle	20453	0.949982	0.00321021	-0.0116142	0.0180347
Job coding: ict or it manager, systems/data processing manager, telecom manager	0.00516322	-0.0462787	0.0572439	0.996844	Employment history	Sociodemographics	22601#11363057	0.949982	0.0111167	-0.0404568	0.0624256
Job code - historical: Information and communication technology managers	0.00516322	-0.0462787	0.0572439	0.996844	Employment history	Sociodemographics	22617#1136	0.949982	0.0111167	-0.0404568	0.0624256
Workplace very dusty	-0.000942241	-0.0153113	0.0134426	0.996844	Employment history	Sociodemographics	22609#1	0.949982	0.00309676	-0.0112797	0.0174677
Job coding: other sales-related work including car hirer, skip hire operator, rental operator, sales promoter, film/video renter, money lender	0.00784319	-0.195675	0.222518	0.996844	Employment history	Sociodemographics	22601#71293335	0.949982	0.0444046	-0.164733	0.248925
Other ill-defined and unknown causes of morbidity and mortality	0.000363077	-0.0148058	0.0155836	0.996844	injuries & poisonings	Disease Diagnoses	41270#1019	0.949982	0.00330239	-0.0119041	0.0184882
Emphysema	-0.00090864	-0.0371843	0.0356937	0.996844	respiratory	Disease Diagnoses	41270#496.1	0.949982	-0.00802624	-0.0446075	0.0284254
Postmenopausal atrophic vaginitis	0.00303495	-0.0503371	0.0571201	0.996844	genitourinary	Disease Diagnoses	41270#627.3	0.949982	0.0116363	-0.0420482	0.0650273
Acute pancreatitis	-2.59645e-05	-0.0570381	0.0578132	0.999736	digestive	Disease Diagnoses	41270#577.1	0.949982	-0.0123554	-0.0700489	0.0450147
Job code - historical: Chartered surveyors (not quantity surveyors)	0.0328802	-0.0413499	0.108489	0.975963	Employment history	Sociodemographics	22617#2434	0.950054	-0.0158141	-0.090025	0.0578615
Transport type for commuting to job workplace	-0.0231939	-0.0960555	0.0510126	0.97781	Employment	Sociodemographics	6143#100	0.950054	-0.015885	-0.0904838	0.0581707
Paralytic strabismus	-0.00312294	-0.0984582	0.094559	0.996844	sense organs	Disease Diagnoses	41270#378.5	0.950054	0.0206243	-0.0761987	0.116468
Keratoderma, acquired	-0.0016519	-0.224015	0.233916	0.999045	dermatologic	Disease Diagnoses	41270#701.1	0.950054	-0.0493068	-0.28196	0.178597
Day shifts worked: Shift pattern was worked for whole of job	0.00606633	-0.0213184	0.0336174	0.984456	Employment history	Sociodemographics	22630#1	0.950335	0.00584196	-0.0215678	0.0331885
Inflammatory disease of cervix, vagina, and vulva	-0.0358028	-0.18722	0.1216	0.98389	genitourinary	Disease Diagnoses	41270#614.5	0.95187	-0.0334069	-0.191674	0.122595
Job coding: mechanical engineer	-0.218818	-0.399634	-0.0293445	0.788979	Employment history	Sociodemographics	22601#21222865	0.9525	-0.0230055	-0.132153	0.0850282
Job coding: mechanical engineer	-0.00725587	-0.113776	0.102211	0.996844	Employment history	Sociodemographics	22601#21222679	0.9525	-0.0230055	-0.132153	0.0850282
Dermatitis due to solar radiation	0.00638088	-0.17459	0.196051	0.996844	dermatologic	Disease Diagnoses	41270#938	0.9525	-0.0394382	-0.226923	0.144858
Worry too long after embarrassment	-0.00202163	-0.00906591	0.00502314	0.97781	Mental health	Cognition and Mental health	2000	0.952991	0.00148833	-0.00555317	0.00852966
Manifestations of mania or irritability: I was more creative or had more ideas than usual	0.00505807	-0.0321371	0.0425897	0.988901	Mania	Cognition and Mental health	20548#6	0.953313	0.00784495	-0.0294425	0.0450029
Salt added to food	-4.58323e-05	-0.00668912	0.00659745	0.999045	Diet	Lifestyle	1478	0.953313	0.00140078	-0.00524563	0.00804718
Hallucinations	0.000408441	-0.0793846	0.0818387	0.999155	mental disorders	Disease Diagnoses	41270#292.6	0.953313	-0.0170384	-0.098211	0.0635031
Frequency of loose/mushy/watery stools in the last 3 months	0.00233424	-0.00825	0.0129185	0.984456	Digestive health	health and medical history	21034	0.953642	0.00222896	-0.0083677	0.0128256
Job coding: metal working production or maintenance fitter, machine fitter, fitter and turner, bench fitter, plant fitter	-0.0150802	-0.102488	0.0742785	0.988901	Employment history	Sociodemographics	22601#52232929	0.955642	-0.0186292	-0.10804	0.0700381
Myalgia and myositis unspecified	0.0321389	-0.0319892	0.0973147	0.974233	symptoms	Disease Diagnoses	41270#770	0.955983	-0.013332	-0.0775288	0.0504643
Activities undertaken to treat anxiety: Other therapeutic activities such as mindfulness, yoga or art classes	0.00643979	-0.0198011	0.0328342	0.979463	Anxiety	Cognition and Mental health	20550#3	0.955983	0.00545707	-0.0207676	0.0316248
Fracture of hand or wrist	-0.00225109	-0.0340389	0.029788	0.996844	injuries & poisonings	Disease Diagnoses	41270#804	0.956057	-0.0066467	-0.038662	0.0252686
Hyperventilation	-0.00589556	-0.124948	0.11684	0.996844	respiratory	Disease Diagnoses	41270#513.4	0.956057	0.0250842	-0.0961972	0.144794
Complications of the administration of anesthetic or other sedation in labor and delivery	-0.146905	-0.446839	0.177183	0.974233	pregnancy complications	Disease Diagnoses	41270#668	0.956339	-0.0689071	-0.404398	0.257413
Pityriasis	0.0500526	-0.177088	0.290905	0.984456	dermatologic	Disease Diagnoses	41270#696.3	0.956511	0.0472486	-0.183222	0.27187
Hallux rigidus	0.0441679	-0.0049665	0.093909	0.862102	musculoskeletal	Disease Diagnoses	41270#735.23	0.957444	0.0100083	-0.0386846	0.0584616
Complications of cardiac/vascular device, implant, and graft	0.0319281	-0.00276793	0.0669231	0.862102	injuries & poisonings	Disease Diagnoses	41270#854	0.957444	0.00706397	-0.0274204	0.0414302
Illnesses of father	-0.00411107	-0.0116454	0.00342681	0.959982	Family history	health and medical history	20107#100	0.957444	0.0017097	-0.00662956	0.0100525
Other disorders of tympanic membrane	-0.0468684	-0.145982	0.0547964	0.974233	sense organs	Disease Diagnoses	41270#384	0.957444	-0.0210332	-0.124001	0.0809258
Illnesses of father	0.0026624	-0.0056781	0.0109943	0.97781	Family history	health and medical history	20107#101	0.957444	0.0017097	-0.00662956	0.0100525
Histology of cancer tumour: Malignant lymphoma, large B-cell, diffuse	-0.0191812	-0.104693	0.0682112	0.984456	Cancer register	health and medical history	40011#9680	0.957444	0.0178898	-0.0693989	0.104397
Abnormal results of function study of pulmonary system	-0.0520322	-0.307009	0.220553	0.985633	respiratory	Disease Diagnoses	41270#514.1	0.957444	-0.0559055	-0.329449	0.211343
T. gondii seropositivity for Toxoplasma gondii	0.00552219	-0.0502934	0.0617073	0.996844	Infectious Diseases	Biomarkers	23062	0.957444	0.011639	-0.045067	0.0681963
Job code - historical: Seafarers (merchant navy); barge, lighter and boat operatives	0.0192624	-0.205574	0.257799	0.996844	Employment history	Sociodemographics	22617#8217	0.957444	-0.0474366	-0.280521	0.180961
Appendicitis	-0.00756864	-0.0891567	0.0757282	0.996844	digestive	Disease Diagnoses	41270#540.1	0.957444	0.016907	-0.0658586	0.0989562
Ever heard an un-real voice	0.00295939	-0.0427751	0.0492186	0.996844	Unusual and psychotic experiences	Cognition and Mental health	20463	0.957444	-0.00947861	-0.0556235	0.0364694
Calcaneal spur; Exostosis NOS	-0.174541	-0.373304	0.0348502	0.868857	musculoskeletal	Disease Diagnoses	41270#726.4	0.957493	-0.0448866	-0.26593	0.171846
Other paralytic syndromes	-0.0261317	-0.0913808	0.0402071	0.975963	neurological	Disease Diagnoses	41270#344	0.957496	-0.0136156	-0.080437	0.0527754
Other specified diseases of the salivary glands	0.0439802	-0.127138	0.222786	0.97781	digestive	Disease Diagnoses	41270#527.8	0.957496	-0.0353051	-0.209695	0.136347
Job coding: school examiner	0.0353298	-0.350498	0.462252	0.996844	Employment history	Sociodemographics	22601#23193430	0.957496	-0.0823098	-0.490449	0.313229
Benign neoplasm of respiratory and intrathoracic organs	5.74057e-05	-0.097272	0.0998382	0.999736	neoplasms	Disease Diagnoses	41270#212	0.957496	0.0200771	-0.078747	0.117883
Usual length of each night shift during night shift periods	-0.0520813	-0.139067	0.0349042	0.95426	Employment history	Sociodemographics	22652	0.957628	-0.0169005	-0.100252	0.0664512
Job coding: public relations officer, press officer, information officer, publicity assistant	-0.0557948	-0.156066	0.0470963	0.959511	Employment history	Sociodemographics	22601#34333239	0.957628	-0.0210896	-0.12558	0.0824399
Oily fish intake	-0.00289412	-0.00914741	0.00335917	0.974233	Diet	Lifestyle	1329	0.957628	0.00126959	-0.00498579	0.00752497
Cancer of nasopharynx	-0.138757	-0.424916	0.170133	0.974233	neoplasms	Disease Diagnoses	41270#149.2	0.957628	0.0630403	-0.25274	0.367879
Other anemias	0.00683601	-0.00880178	0.0225288	0.975963	hematopoietic	Disease Diagnoses	41270#285	0.957628	0.00317515	-0.0124655	0.018794
Proliferative glomerulonephritis	-0.007395	-0.219981	0.217228	0.996844	genitourinary	Disease Diagnoses	41270#580.11	0.957628	0.0442236	-0.175777	0.258942
Urticaria	0.0292879	-0.0428314	0.102736	0.975963	dermatologic	Disease Diagnoses	41270#947	0.95816	-0.0145895	-0.0869917	0.0573083
Job code - historical: Computer engineers, installation and maintenance	-0.0606775	-0.156536	0.0375294	0.952523	Employment history	Sociodemographics	22617#5245	0.958201	-0.019986	-0.119742	0.078802
Job coding: builder, building contractor	0.181361	-0.163757	0.558798	0.974233	Employment history	Sociodemographics	22601#53192561	0.958201	0.0669688	-0.270702	0.391108
Job coding: builder, building contractor	0.0724014	-0.109856	0.263506	0.975963	Employment history	Sociodemographics	22601#53192549	0.958201	0.0669688	-0.270702	0.391108
Job coding: builder, building contractor	-0.0254509	-0.212375	0.170628	0.988901	Employment history	Sociodemographics	22601#53192534	0.958201	0.0669688	-0.270702	0.391108
Job coding: mathematician	-0.0134166	-0.179556	0.160072	0.996844	Employment history	Sociodemographics	22601#21133024	0.958201	-0.03453	-0.207131	0.135381
Other and unspecified disorders of the nervous system	-0.00209145	-0.081438	0.0788727	0.996844	neurological	Disease Diagnoses	41270#349	0.958201	0.0160783	-0.0642721	0.0957579
Other acquired musculoskeletal deformity	0.0071346	-0.0851829	0.101647	0.996844	musculoskeletal	Disease Diagnoses	41270#738	0.958201	0.0186513	-0.0746036	0.110986
Job code - historical: Credit controllers	0.0194717	-0.0827456	0.124374	0.987989	Employment history	Sociodemographics	22617#4121	0.958262	0.0205369	-0.0823578	0.12238
Trigeminal nerve disorders [CN5]	0.0419384	-0.0347482	0.120125	0.964212	neurological	Disease Diagnoses	41270#352.1	0.958981	0.0151946	-0.061097	0.0908811
Acute cystitis	-0.062561	-0.2163	0.0974544	0.975963	genitourinary	Disease Diagnoses	41270#592.11	0.958981	0.0319325	-0.129132	0.190188
Job coding: customer care adviser/officer/assistant, store guide, customer relations officer/representative	0.077705	0.0177748	0.13853	0.698001	Employment history	Sociodemographics	22601#72123243	0.959184	0.0185198	-0.074915	0.111087
Job coding: natural environment and conservation manager, country park manager, national park manager	0.356414	0.0477025	0.689594	0.820485	Employment history	Sociodemographics	22601#12122493	0.959184	0.0519159	-0.229841	0.324821
Job code - historical: Natural environment and conservation managers	0.356414	0.0477025	0.689594	0.820485	Employment history	Sociodemographics	22617#1212	0.959184	0.0519159	-0.229841	0.324821
Astigmatism	0.0441041	0.00120908	0.087458	0.826744	sense organs	Disease Diagnoses	41270#367.2	0.959184	0.00845155	-0.0340679	0.050793
Vaginitis and vulvovaginitis	-0.0919203	-0.185072	0.00347636	0.862102	genitourinary	Disease Diagnoses	41270#614.52	0.959184	-0.018065	-0.116322	0.0792797
Painful respiration	-0.103282	-0.215595	0.0123283	0.862102	respiratory	Disease Diagnoses	41270#512.2	0.959184	-0.0223952	-0.141856	0.0957237
Sexually transmitted infections (not HIV or hepatitis)	-0.213712	-0.468154	0.0587038	0.910782	infectious diseases	Disease Diagnoses	41270#090	0.959184	-0.0544913	-0.345455	0.229021
Errors before selecting correct item in alphanumeric path (trail #2)	0.0174564	-0.00517106	0.0400838	0.91788	Trail making	Cognition and Mental health	20148	0.959184	0.00435157	-0.0183368	0.02704
Major puerperal infection	0.197745	-0.137053	0.562309	0.957838	pregnancy complications	Disease Diagnoses	41270#647.3	0.959184	0.0600327	-0.266642	0.375623
Job coding: civilian fingerprint officer	0.289151	-0.197005	0.840035	0.959511	Employment history	Sociodemographics	22601#41313443	0.959184	0.0909467	-0.376473	0.533442
Job coding: machine operator, plastics moulder, foreman	0.0835166	-0.0649666	0.237751	0.959511	Employment history	Sociodemographics	22601#81162743	0.959184	0.0287285	-0.117997	0.173127
Job code - historical: Plastics process operatives	0.0835166	-0.0649666	0.237751	0.959511	Employment history	Sociodemographics	22617#8116	0.959184	0.0287285	-0.117997	0.173127
Other disorders of cervical region	-0.235518	-0.634709	0.210154	0.959511	musculoskeletal	Disease Diagnoses	41270#723	0.959184	-0.0928408	-0.565101	0.362467
Methods of self-harm used: Ingesting a medication in excess of the normal dose	-0.020911	-0.059071	0.0176015	0.959982	Self-harm behaviours	Cognition and Mental health	20553#4	0.959184	0.00746123	-0.0311204	0.0459053
Cyst of bone	0.0539654	-0.0442423	0.154645	0.964212	musculoskeletal	Disease Diagnoses	41270#733.2	0.959184	0.0189828	-0.0786324	0.115605
Hypertrophy of female genital organs	0.0314413	-0.0274016	0.0911564	0.970885	genitourinary	Disease Diagnoses	41270#623	0.959184	0.0113727	-0.0472544	0.069656
Job coding: nurseryman, market gardener, horticulturist	-0.080155	-0.231151	0.0768442	0.972505	Employment history	Sociodemographics	22601#51122486	0.959184	0.0302784	-0.128643	0.186559
Job code - historical: Horticultural trades	-0.080155	-0.231151	0.0768442	0.972505	Employment history	Sociodemographics	22617#5112	0.959184	0.0302784	-0.128643	0.186559
Job coding: fire service officer (leading fire officer and below)	-0.0746642	-0.215901	0.0718102	0.972924	Employment history	Sociodemographics	22601#33133440	0.959184	-0.0283806	-0.177683	0.1187
Job code - historical: Fire service officers (leading fire officer and below)	-0.0746642	-0.215901	0.0718102	0.972924	Employment history	Sociodemographics	22617#3313	0.959184	-0.0283806	-0.177683	0.1187
Time spent using computer	0.0034169	-0.003751	0.0105848	0.974233	Physical activity	Lifestyle	1080	0.959184	0.00132818	-0.0058356	0.00849197
Chronic inflammatory pelvic disease	0.05205	-0.0505846	0.157382	0.974233	genitourinary	Disease Diagnoses	41270#614.32	0.959184	0.0188716	-0.0832313	0.11991
Somatoform disorder	0.0706851	-0.0826196	0.230119	0.974233	mental disorders	Disease Diagnoses	41270#303.4	0.959184	0.0290642	-0.123582	0.179222
Atherosclerosis	-0.0463229	-0.140847	0.0505166	0.974233	circulatory system	Disease Diagnoses	41270#440	0.959184	-0.0183482	-0.116525	0.0789248
Osteochondropathies	-0.0585684	-0.177239	0.0637739	0.974233	musculoskeletal	Disease Diagnoses	41270#732	0.959184	-0.0229064	-0.147074	0.099792
Disorders secondary to childbirth, surgery, trauma	-0.0498996	-0.154399	0.0574217	0.974233	genitourinary	Disease Diagnoses	41270#617	0.959184	-0.0208169	-0.129466	0.0867115
Job coding: other travel assistants, other travel hostess/steward	-0.123901	-0.403658	0.176903	0.975963	Employment history	Sociodemographics	22601#62193379	0.959184	-0.0566951	-0.365126	0.244013
Convulsions	0.0155251	-0.0208738	0.0522553	0.975963	neurological	Disease Diagnoses	41270#345.3	0.959184	0.00696625	-0.0294195	0.0432184
Kidney replaced by transpant	-0.0394092	-0.133976	0.0574809	0.975963	genitourinary	Disease Diagnoses	41270#587	0.959184	-0.0191239	-0.116969	0.0778025
Values wanted	0.00477593	-0.00774494	0.0172968	0.976047	Symbol digit substitution	Cognition and Mental health	20200	0.959184	0.00237492	-0.0101644	0.0149142
Job code - historical: Housing and welfare officers	-0.0319484	-0.119484	0.0575529	0.97781	Employment history	Sociodemographics	22617#3232	0.959184	0.017328	-0.0723992	0.106273
Job coding: air travel assistant, cabin/flight attendant, air hostess, air purser, air steward, cabin crew; passenger services agent; check-in staff	-0.0411733	-0.174927	0.0973227	0.97781	Employment history	Sociodemographics	22601#62142638	0.959184	-0.0261931	-0.165859	0.111778
Job coding: waiter, waitress, maitre d'hotel, sommelier, steward	0.0236701	-0.0699013	0.119463	0.97781	Employment history	Sociodemographics	22601#92243389	0.959184	0.0183078	-0.0756496	0.111403
Job code - historical: Waiters, waitresses	0.0236701	-0.0699013	0.119463	0.97781	Employment history	Sociodemographics	22617#9224	0.959184	0.0183078	-0.0756496	0.111403
Esophagitis, GERD and related diseases	0.00608513	-0.0135131	0.0257743	0.97781	digestive	Disease Diagnoses	41270#530.1	0.959184	0.00382466	-0.0157942	0.0234072
HIV infection, symptomatic	-0.0656194	-0.256808	0.135417	0.97781	infectious diseases	Disease Diagnoses	41270#071.1	0.959184	0.0392425	-0.162004	0.235913
Anemia of chronic disease	-0.0310994	-0.117321	0.0570411	0.97781	hematopoietic	Disease Diagnoses	41270#285.2	0.959184	-0.0165868	-0.105446	0.071523
Keratoconjunctivitis	0.0925196	-0.250448	0.467377	0.97781	sense organs	Disease Diagnoses	41270#370.3	0.959184	0.0635716	-0.285045	0.398662
Anomalies of respiratory system, congenital	0.0707982	-0.16626	0.322742	0.97781	congenital anomalies	Disease Diagnoses	41270#748	0.959184	0.0453934	-0.194097	0.278717
Manifestations of mania or irritability: I was more active than usual	0.00914997	-0.0186841	0.0371638	0.97781	Mania	Cognition and Mental health	20548#9	0.959184	0.00552739	-0.0222963	0.0332834
Mental health problems ever diagnosed by a professional: Panic attacks	-0.0079953	-0.0339155	0.0180775	0.97781	Mental distress	Cognition and Mental health	20544#6	0.959184	-0.00489446	-0.0309844	0.0211382
Myoclonus	0.0398643	-0.120853	0.207342	0.97959	neurological	Disease Diagnoses	41270#333.2	0.959184	0.0317596	-0.130502	0.191207
Superficial cellulitis and abscess	-0.0177457	-0.0933929	0.0593691	0.98389	dermatologic	Disease Diagnoses	41270#681	0.959184	-0.0151517	-0.092527	0.0616514
Job code - historical: Vehicle spray painters	0.063268	-0.206835	0.353002	0.984456	Employment history	Sociodemographics	22617#5234	0.959184	0.0509404	-0.222148	0.315386
Other diseases of respiratory system, NEC	-0.00382453	-0.0212605	0.0136812	0.984456	respiratory	Disease Diagnoses	41270#519.8	0.959184	0.00328149	-0.0142262	0.020761
Fetal distress and abnormal forces of labor	0.010618	-0.0368612	0.0585916	0.984456	pregnancy complications	Disease Diagnoses	41270#661	0.959184	0.00887524	-0.038752	0.0563158
Difficulty concentrating during worst period of anxiety	-0.00531761	-0.0310034	0.0202844	0.985633	Anxiety	Cognition and Mental health	20419	0.959184	-0.00491859	-0.030454	0.0206484
Severity of problems due to mania or irritability	-0.00535031	-0.0327531	0.0221275	0.985633	Mania	Cognition and Mental health	20493	0.959184	0.00506155	-0.0220694	0.0321628
HPV 16 Definition II seropositivity for Human Papillomavirus type-16	-0.0199512	-0.135989	0.0990391	0.988901	Infectious Diseases	Biomarkers	23075	0.959184	0.0219902	-0.0979082	0.14037
Job coding: legal secretary	-0.0138462	-0.0939301	0.0678819	0.988901	Employment history	Sociodemographics	22601#42123299	0.959184	0.015457	-0.0661793	0.0964836
Job coding: window fitter, window fabricator, glazier, double glazing installer	-0.0522474	-0.364191	0.287094	0.988901	Employment history	Sociodemographics	22601#53162547	0.959184	-0.0617971	-0.399949	0.266745
Job code - historical: Glaziers, window fabricators and fitters	-0.0522474	-0.364191	0.287094	0.988901	Employment history	Sociodemographics	22617#5316	0.959184	-0.0617971	-0.399949	0.266745
Access to services score (Scotland)	0.00195875	-0.012399	0.0163165	0.988901	Indices of Multiple Deprivation	Sociodemographics	26433	0.959184	-0.00276252	-0.0169418	0.0114168
Job coding: author, writer, biographer, book editor, novelist, dramatist, playwright, poet	0.0171358	-0.108401	0.146758	0.988901	Employment history	Sociodemographics	22601#34123157	0.959184	0.0234208	-0.103569	0.148788
Job coding: officer in armed forces	-0.0111316	-0.0956404	0.0752109	0.988901	Employment history	Sociodemographics	22601#11713433	0.959184	-0.0161082	-0.102386	0.0694703
Job code - historical: Officers in armed forces	-0.0111316	-0.0956404	0.0752109	0.988901	Employment history	Sociodemographics	22617#1171	0.959184	-0.0161082	-0.102386	0.0694703
Job coding: ambulance staff (not paramedic), ambulance driver, ambulance technician	-0.0500632	-0.416495	0.354277	0.988901	Employment history	Sociodemographics	22601#61123090	0.959184	0.072428	-0.322332	0.449615
Esophageal bleeding (varices/hemorrhage)	0.00712676	-0.0320715	0.0467103	0.988901	digestive	Disease Diagnoses	41270#530.2	0.959184	-0.00750197	-0.0469144	0.0317588
Intestinal e.coli	-0.0525738	-0.364535	0.286386	0.988901	infectious diseases	Disease Diagnoses	41270#008.51	0.959184	0.0612939	-0.273072	0.38324
Osteopenia or other disorder of bone and cartilage	-0.00878151	-0.0698071	0.0531925	0.988901	musculoskeletal	Disease Diagnoses	41270#743.9	0.959184	-0.0115136	-0.0735038	0.0501052
Heart valve replaced	0.00658364	-0.0345249	0.048114	0.988901	circulatory system	Disease Diagnoses	41270#395.6	0.959184	-0.00812723	-0.0495336	0.0331157
Beef intake	0.000660423	-0.00572793	0.00704878	0.996844	Diet	Lifestyle	1369	0.959184	-0.00126762	-0.00765271	0.00511748
Job coding: customer care adviser/officer/assistant, store guide, customer relations officer/representative	0.00961389	-0.082948	0.104375	0.996844	Employment history	Sociodemographics	22601#72123325	0.959184	0.0185198	-0.074915	0.111087
Job coding: scaffolder, rigger	0.0360292	-0.323925	0.431715	0.996844	Employment history	Sociodemographics	22601#81412565	0.959184	0.071621	-0.302116	0.428829
Job code - historical: Vocational and industrial trainers and instructors	-0.00529969	-0.0697625	0.0602208	0.996844	Employment history	Sociodemographics	22617#3563	0.959184	0.012304	-0.0528822	0.0770726
Job coding: wireman, coil winder, wirer	0.00787052	-0.20576	0.233877	0.996844	Employment history	Sociodemographics	22601#81312795	0.959184	-0.0426119	-0.264809	0.175356
Ptosis of eyelid	-0.0045952	-0.0457638	0.0369982	0.996844	sense organs	Disease Diagnoses	41270#374.3	0.959184	-0.00816604	-0.0497639	0.0332639
Mood disorders	-0.0137731	-0.189823	0.170469	0.996844	mental disorders	Disease Diagnoses	41270#296	0.959184	-0.0350051	-0.218267	0.145165
Fasciitis	0.00419037	-0.0849905	0.0954157	0.996844	musculoskeletal	Disease Diagnoses	41270#728.7	0.959184	0.017434	-0.0727855	0.106806
Aneurysm of artery of lower extremity	0.0151586	-0.11219	0.146724	0.996844	circulatory system	Disease Diagnoses	41270#442.3	0.959184	-0.0253266	-0.155541	0.103341
Pervasive developmental disorders	0.0199693	-0.555486	0.693673	0.996844	mental disorders	Disease Diagnoses	41270#313	0.959184	-0.11644	-0.748397	0.487683
Sleeping too much	0.00185397	-0.0220288	0.0258215	0.996844	Depression	Cognition and Mental health	20534	0.959184	0.00462604	-0.0192908	0.0285143
Substance addiction and disorders	-0.000956633	-0.0974835	0.0979907	0.998204	mental disorders	Disease Diagnoses	41270#316	0.959184	0.018799	-0.0789775	0.115545
Weight	0.00213683	-0.000853941	0.0051276	0.930634	Body size measures	Physical measures	21002	0.959396	0.000550945	-0.00243988	0.00354177
Job coding: occupational therapist	-0.016778	-0.131839	0.101707	0.988901	Employment history	Sociodemographics	22601#32223079	0.959516	-0.0215909	-0.139817	0.095388
Job code - historical: Occupational therapists	-0.016778	-0.131839	0.101707	0.988901	Employment history	Sociodemographics	22617#3222	0.959516	-0.0215909	-0.139817	0.095388
Illnesses of mother: Diabetes	-0.00480299	-0.0169913	0.00741575	0.975963	Family history	health and medical history	20110#9	0.959756	0.00223853	-0.00998469	0.0144494
Job coding: conservation or environmental protection officer, national park officer, marine/coastal conservationist, flood officer	0.0795544	-0.218753	0.401566	0.97781	Employment history	Sociodemographics	22601#35512494	0.959878	0.0541832	-0.246849	0.344981
Job code - historical: Conservation and environmental protection officers	0.0795544	-0.218753	0.401566	0.97781	Employment history	Sociodemographics	22617#3551	0.959878	0.0541832	-0.246849	0.344981
Malignant neoplasm of head, face, and neck	0.211633	-0.0772381	0.522442	0.930634	neoplasms	Disease Diagnoses	41270#195.3	0.960569	-0.0504507	-0.331805	0.224195
Hypotension	0.0271066	-0.018304	0.0730358	0.95426	circulatory system	Disease Diagnoses	41270#458	0.960569	0.00815482	-0.0371296	0.0532334
Other hemoglobinopathies	0.0823844	-0.125432	0.301566	0.975963	hematopoietic	Disease Diagnoses	41270#282.8	0.960569	0.0371654	-0.170804	0.240496
Job coding: insurance underwriter, insurance inspector, insurance account handler	-0.0503545	-0.214246	0.120682	0.97781	Employment history	Sociodemographics	22601#35333266	0.960569	0.0189805	-0.0866747	0.123494
Age last used hormone-replacement therapy (HRT)	-0.00202903	-0.00920512	0.00514705	0.97781	Female-specific factors	Sociodemographics	3546	0.960569	-0.00128834	-0.00842726	0.00585058
Cholesterolosis of gallbladder	-0.0111249	-0.0936913	0.0731934	0.988901	digestive	Disease Diagnoses	41270#575.6	0.960569	-0.0151627	-0.0994024	0.0683906
Job coding: insurance underwriter, insurance inspector, insurance account handler	0.0106719	-0.0937411	0.11793	0.996844	Employment history	Sociodemographics	22601#35333259	0.960569	0.0189805	-0.0866747	0.123494
Number of incorrect matches in round	-0.00256887	-0.00931736	0.00417961	0.976047	Pairs matching	Cognition and Mental health	20132	0.960933	0.0012144	-0.00554431	0.00797312
Toxic effect of other gases, fumes, or vapors	0.0148186	-0.190725	0.23159	0.996844	injuries & poisonings	Disease Diagnoses	41270#987	0.960933	0.0374567	-0.17314	0.243192
Job coding: packer, wrapper, foreman	0.356504	0.0427509	0.695817	0.820485	Employment history	Sociodemographics	22601#91342775	0.961105	-0.0435423	-0.290263	0.198167
Benign neoplasm of thyroid glands	-0.119612	-0.227952	-0.00819492	0.820485	neoplasms	Disease Diagnoses	41270#226	0.961105	-0.0206465	-0.136465	0.093888
Job coding: packer, wrapper, foreman	0.173287	-0.0694801	0.431659	0.930634	Employment history	Sociodemographics	22601#91342714	0.961105	-0.0435423	-0.290263	0.198167
Manifestations of mania or irritability: I was easily distracted	-0.0165254	-0.0387921	0.00584265	0.930634	Mania	Cognition and Mental health	20548#7	0.961105	0.00399559	-0.0184064	0.0263581
Job coding: packer, wrapper, foreman	0.268855	-0.159778	0.747027	0.95426	Employment history	Sociodemographics	22601#91342734	0.961105	-0.0435423	-0.290263	0.198167
Inverse distance to the nearest major road	0.00176818	-0.00165931	0.00519568	0.974233	Residential air pollution	Sociodemographics	24012	0.961105	-0.00060985	-0.00403736	0.00281766
Job coding: advertising or sales representative, demonstrator, estate agent negotiator, land/property salesman	0.0377645	-0.0369532	0.113893	0.974233	Employment history	Sociodemographics	22601#71293343	0.961105	0.0237451	-0.111217	0.156848
Job coding: packer, wrapper, foreman	0.204082	-0.197989	0.64931	0.974233	Employment history	Sociodemographics	22601#91342744	0.961105	-0.0435423	-0.290263	0.198167
Job coding: packer, wrapper, foreman	-0.21473	-0.660883	0.28704	0.974233	Employment history	Sociodemographics	22601#91342765	0.961105	-0.0435423	-0.290263	0.198167
Job coding: packer, wrapper, foreman	-0.105036	-0.331657	0.135779	0.974233	Employment history	Sociodemographics	22601#91342825	0.961105	-0.0435423	-0.290263	0.198167
Job coding: packer, wrapper, foreman	0.236209	-0.268083	0.811707	0.975963	Employment history	Sociodemographics	22601#91342816	0.961105	-0.0435423	-0.290263	0.198167
Job coding: packer, wrapper, foreman	-0.217114	-0.700557	0.333283	0.975963	Employment history	Sociodemographics	22601#91342806	0.961105	-0.0435423	-0.290263	0.198167
Spirochetal infection	-0.107962	-0.353651	0.154119	0.975963	infectious diseases	Disease Diagnoses	41270#130	0.961105	0.046846	-0.218695	0.304632
Job coding: chef, cook, caterer	0.0355727	-0.0585602	0.131976	0.97781	Employment history	Sociodemographics	22601#54343385	0.961105	-0.0195635	-0.130113	0.0898716
Nevus, non-neoplastic	-0.0272759	-0.0992514	0.0460275	0.97781	neoplasms	Disease Diagnoses	41270#217.1	0.961105	0.0130103	-0.060471	0.0859286
Parasomnia	0.100741	-0.272346	0.512167	0.97781	neurological	Disease Diagnoses	41270#327.5	0.961105	0.0661525	-0.313516	0.429732
Arterial dissection	0.094698	-0.180668	0.390293	0.97781	circulatory system	Disease Diagnoses	41270#442.4	0.961105	-0.0491931	-0.328864	0.223628
Job coding: chef, cook, caterer	-0.0247959	-0.132097	0.085512	0.984408	Employment history	Sociodemographics	22601#54342896	0.961105	-0.0195635	-0.130113	0.0898716
Job coding: call centre operator, sales order clerk, telephone adviser	-0.0170827	-0.0939617	0.0612927	0.984456	Employment history	Sociodemographics	22601#72113242	0.961105	-0.0138464	-0.0923223	0.0640657
Vitiligo	-0.0364024	-0.218148	0.154083	0.985633	dermatologic	Disease Diagnoses	41270#694.1	0.961105	-0.0338656	-0.224839	0.153796
Diarrhoea when IBS symptoms first began	0.00359	-0.0293504	0.0365241	0.996844	Digestive health	health and medical history	21074	0.961105	0.00583869	-0.0270406	0.0387257
Job coding: advertising or sales representative, demonstrator, estate agent negotiator, land/property salesman	0.0154771	-0.117659	0.153265	0.996844	Employment history	Sociodemographics	22601#71293332	0.961105	0.0237451	-0.111217	0.156848
Kyphosis (acquired)	0.0219074	-0.250787	0.314539	0.996844	musculoskeletal	Disease Diagnoses	41270#737.1	0.961105	-0.0500286	-0.335121	0.228214
Job coding: call centre operator, sales order clerk, telephone adviser	-0.00337019	-0.285213	0.300127	0.997811	Employment history	Sociodemographics	22601#72113341	0.961105	-0.0138464	-0.0923223	0.0640657
Job coding: packer, wrapper, foreman	-0.00490238	-0.454813	0.501688	0.998204	Employment history	Sociodemographics	22601#91342796	0.961105	-0.0435423	-0.290263	0.198167
Traumatic amputation	0.0940695	0.00123014	0.189103	0.8357	injuries & poisonings	Disease Diagnoses	41270#872	0.961755	0.0159714	-0.0749088	0.105985
Dementia with cerebral degenerations	-0.0675989	-0.191518	0.0603349	0.964661	mental disorders	Disease Diagnoses	41270#290.12	0.962061	-0.0229094	-0.15362	0.106281
Testicular hypofunction	0.0639608	-0.0684839	0.200972	0.974233	endocrine/metabolic	Disease Diagnoses	41270#257.1	0.963013	0.0228579	-0.109224	0.15311
Stomatitis and mucositis (ulcerative)	-0.0346404	-0.115992	0.0484157	0.975963	digestive	Disease Diagnoses	41270#528.11	0.963013	-0.014549	-0.0983615	0.0685893
Nucleated red blood cell percentage	0.0142295	-0.0231764	0.0516354	0.976047	Blood count	Biomarkers	30230	0.963013	0.00649686	-0.0306796	0.0436733
Disorders of uterus, NEC	0.00988192	-0.0244606	0.044513	0.97781	genitourinary	Disease Diagnoses	41270#619.2	0.963013	0.00599802	-0.0283754	0.040256
Job coding: mining engineer, petroleum engineer	-0.0375804	-0.30005	0.243446	0.988901	Employment history	Sociodemographics	22601#21213039	0.963013	-0.0481417	-0.327337	0.224107
Job coding: medical radiographer, x-ray operator, sonographer	-0.0172771	-0.181574	0.154164	0.996844	Employment history	Sociodemographics	22601#32143084	0.963013	-0.0295762	-0.200329	0.138695
Job code - historical: Medical radiographers	-0.0172771	-0.181574	0.154164	0.996844	Employment history	Sociodemographics	22617#3214	0.963013	-0.0295762	-0.200329	0.138695
Noninfectious disorders of lymphatic channels	0.00321133	-0.0482496	0.0553413	0.996844	circulatory system	Disease Diagnoses	41270#450	0.963013	0.00902009	-0.0427809	0.0605495
Job code - historical: Retail cashiers and check-out operators	0.00041199	-0.0666167	0.0685659	0.999112	Employment history	Sociodemographics	22617#7112	0.963013	-0.0118595	-0.0797334	0.0556044
Excessive or frequent menstruation	0.000660551	-0.0232758	0.0247224	0.996844	genitourinary	Disease Diagnoses	41270#626.12	0.963263	-0.00417294	-0.0281962	0.0198011
Job code - historical: Hospital porters	-0.153125	-0.318293	0.0194342	0.862102	Employment history	Sociodemographics	22617#9221	0.963766	0.0308941	-0.148977	0.207274
Job coding: health and safety officer, occupational hygienist, safety adviser	0.0969834	-0.11684	0.322756	0.974762	Employment history	Sociodemographics	22601#35672697	0.963766	0.0355812	-0.172629	0.239161
Job coding: health and safety officer, occupational hygienist, safety adviser	0.104702	-0.209487	0.445761	0.97781	Employment history	Sociodemographics	22601#35672874	0.963766	0.0355812	-0.172629	0.239161
Job coding: health and safety officer, occupational hygienist, safety adviser	-0.0446678	-0.243161	0.164498	0.984456	Employment history	Sociodemographics	22601#35672595	0.963766	0.0355812	-0.172629	0.239161
Job code - historical: Chemical engineers	0.00420126	-0.123416	0.136098	0.996844	Employment history	Sociodemographics	22617#2125	0.963766	-0.0224746	-0.153076	0.106543
Bursitis disorders	0.00551807	-0.159884	0.178134	0.996844	musculoskeletal	Disease Diagnoses	41270#727.2	0.963766	-0.0292737	-0.199945	0.138696
Illness, injury, bereavement, stress in last 2 years: Serious illness, injury or assault to yourself	-0.000294367	-0.0121656	0.011606	0.996844	Mental health	Cognition and Mental health	6145#1	0.963766	0.00206014	-0.00982905	0.0139377
EBV seropositivity for Epstein-Barr Virus	0.0028201	-0.101485	0.104841	0.996844	Infectious Diseases	Biomarkers	23053	0.964561	0.0181279	-0.0867203	0.124054
Mental health problems ever diagnosed by a professional: Anxiety, nerves or generalized anxiety disorder	-0.0169271	-0.0339311	0.000127862	0.847766	Mental distress	Cognition and Mental health	20544#15	0.964576	-0.00293122	-0.0200424	0.0141601
Job code - historical: Inspectors of factories, utilities and trading standards	0.0999988	-0.109515	0.32114	0.974233	Employment history	Sociodemographics	22617#3565	0.964576	0.0353214	-0.172654	0.238697
Job code - historical: Kitchen and catering assistants	-0.017802	-0.106215	0.0725988	0.985633	Employment history	Sociodemographics	22617#9223	0.964576	-0.0154089	-0.105811	0.0742586
Why stopped smoking	-0.000639768	-0.0178883	0.0166534	0.996844	Smoking	Lifestyle	6157#100	0.964576	-0.00295212	-0.0202267	0.014306
Heating type(s) in home: Gas central heating	0.000814426	-0.0208191	0.0223498	0.996844	Household	Sociodemographics	6140#1	0.964576	-0.00369578	-0.0252626	0.0179092
Acute sinusitis	0.149922	0.00624623	0.298886	0.826744	respiratory	Disease Diagnoses	41270#464	0.964957	0.0230482	-0.115568	0.159631
Hydronephrosis	-0.0284452	-0.0623312	0.00572625	0.886314	genitourinary	Disease Diagnoses	41270#595	0.964957	0.00582851	-0.0286199	0.0401595
Number of night shifts worked monthly during mixed shift periods	-0.011561	-0.0259434	0.00282126	0.910782	Employment history	Sociodemographics	22643	0.964957	-0.00242571	-0.016932	0.0120806
Cutaneous lupus erythematosus	0.109528	-0.0502262	0.275883	0.94379	dermatologic	Disease Diagnoses	41270#695.41	0.964957	-0.0260778	-0.18403	0.129526
Postinflammatory pulmonary fibrosis	0.0262663	-0.0209052	0.0739962	0.959511	respiratory	Disease Diagnoses	41270#502	0.964957	-0.00799796	-0.0552112	0.0390012
Type 2 diabetes with renal manifestations	-0.0586325	-0.166043	0.0517799	0.964661	endocrine/metabolic	Disease Diagnoses	41270#250.22	0.964957	0.0185092	-0.0932587	0.128996
Nystagmus and other irregular eye movements	-0.0554903	-0.158471	0.0502517	0.968495	sense organs	Disease Diagnoses	41270#378.2	0.964957	-0.0177114	-0.125099	0.0885715
Job coding: baker, confectioner, pastry cook, cake decorator	0.21466	-0.267348	0.762441	0.975963	Employment history	Sociodemographics	22601#54323386	0.964957	0.0786566	-0.402012	0.534918
Job coding: baker, confectioner, pastry cook, cake decorator	0.0654054	-0.0940895	0.231624	0.975963	Employment history	Sociodemographics	22601#54322893	0.964957	0.0786566	-0.402012	0.534918
Severity of manic/irritable episodes	0.012334	-0.0193022	0.0440865	0.975963	Mental health	Cognition and Mental health	5674	0.964957	0.0052894	-0.0257693	0.036303
Job coding: draughtsperson, cartographer, designer-detailer/draughtsperson, drawing office checker, engineering draughtsperson	-0.0241557	-0.140263	0.0954867	0.985633	Employment history	Sociodemographics	22601#31223293	0.964957	0.0195996	-0.0995994	0.137381
Job code - historical: Draughtspersons	-0.0241557	-0.140263	0.0954867	0.985633	Employment history	Sociodemographics	22617#3122	0.964957	0.0195996	-0.0995994	0.137381
Prurigo and Lichen	0.0117532	-0.049257	0.0737086	0.987443	dermatologic	Disease Diagnoses	41270#695.7	0.964957	-0.0102526	-0.0717716	0.0509003
Job coding: communication/telecommunications operator, radio/telex operator, radar operator	-0.0273027	-0.169942	0.12068	0.987989	Employment history	Sociodemographics	22601#41423309	0.964957	0.0243845	-0.122765	0.169377
Decreased libido	-0.10236	-0.614011	0.48304	0.987989	mental disorders	Disease Diagnoses	41270#302.1	0.964957	-0.0977192	-0.679136	0.458177
Job coding: shelf filler or stacker, stock handler, display assistant	0.0149669	-0.0847641	0.117226	0.988901	Employment history	Sociodemographics	22601#92513331	0.964957	-0.0165909	-0.117374	0.0832356
Job code - historical: Shelf fillers	0.0149669	-0.0847641	0.117226	0.988901	Employment history	Sociodemographics	22617#9251	0.964957	-0.0165909	-0.117374	0.0832356
Labyrinthitis	-0.0108986	-0.0745617	0.0537996	0.988901	sense organs	Disease Diagnoses	41270#386.3	0.964957	-0.010915	-0.0756733	0.0534343
Hemoptysis	-0.00713008	-0.0477831	0.0339381	0.988901	respiratory	Disease Diagnoses	41270#516.1	0.964957	0.00692956	-0.0341147	0.0478047
Crushing or internal injury to organs	0.0079959	-0.0436322	0.0602989	0.988901	injuries & poisonings	Disease Diagnoses	41270#1008	0.964957	-0.00870448	-0.0607168	0.0430428
Nephritis and nephropathy with pathological lesion	0.018278	-0.0938516	0.133665	0.988901	genitourinary	Disease Diagnoses	41270#580.32	0.964957	-0.0189624	-0.132851	0.0936992
Job coding: pattern maker (moulds)	-0.0307131	-0.374899	0.34684	0.996844	Employment history	Sociodemographics	22601#54932911	0.964957	-0.0620602	-0.43263	0.298268
Period spent working mix of day and night shifts	-0.00200021	-0.0269946	0.0229942	0.996844	Employment history	Sociodemographics	22641	0.964957	0.0041743	-0.0208556	0.0292042
Transport type for commuting to job workplace: Walk	-0.000952788	-0.0138784	0.0120011	0.996844	Employment	Sociodemographics	6143#2	0.964957	-0.00213609	-0.0150838	0.0108001
Fibroadenosis of breast	0.0116659	-0.112777	0.140114	0.996844	genitourinary	Disease Diagnoses	41270#610.2	0.964957	-0.0208172	-0.147707	0.104555
Able to confide	0.000498953	-0.00606628	0.00706419	0.996844	Social support	Cognition and Mental health	2110	0.964957	-0.00108399	-0.00764944	0.00548147
Fraction of day affected during worst episode of depression	0.000357603	-0.014831	0.0155462	0.996844	Depression	Cognition and Mental health	20436	0.964957	0.00252692	-0.0126323	0.0176861
Arthropod-borne diseases	0.00302641	-0.231474	0.252288	0.997811	infectious diseases	Disease Diagnoses	41270#133	0.964957	0.0396448	-0.203001	0.275942
Job coding: inspector of weights and measures, trading standards officer, hotel/pub inspector, planning inspector	0.120315	-0.295177	0.583465	0.97781	Employment history	Sociodemographics	22601#35653463	0.965722	0.0681051	-0.353874	0.47069
Cardiac and circulatory congenital anomalies	0.265534	-0.123075	0.694541	0.952523	congenital anomalies	Disease Diagnoses	41270#747	0.96627	0.0600561	-0.313521	0.418161
Job coding: social services manager, community care manager, welfare services manager	0.0329938	-0.0424388	0.10988	0.975963	Employment history	Sociodemographics	22601#11843115	0.96627	0.0122622	-0.0631059	0.0870879
Job code - historical: Social services managers	0.0329938	-0.0424388	0.10988	0.975963	Employment history	Sociodemographics	22617#1184	0.96627	0.0122622	-0.0631059	0.0870879
Job coding: colliery agent/manager, quarry manager, offshore installation manager	0.013997	-0.290139	0.343916	0.996844	Employment history	Sociodemographics	22601#11232862	0.96627	-0.0516072	-0.370517	0.25875
Bone marrow or stem cell transplant	0.0016154	-0.189922	0.202853	0.999045	neoplasms	Disease Diagnoses	41270#860	0.96627	-0.0322407	-0.230879	0.16276
Nitrogen dioxide air pollution; 2010	0.00239909	-0.00101283	0.005811	0.930634	Residential air pollution	Sociodemographics	24003	0.966518	0.000554845	-0.00285709	0.00396678
Job coding: flying instructor	-0.144603	-0.557847	0.317998	0.97781	Employment history	Sociodemographics	22601#35122637	0.966518	-0.0759981	-0.548174	0.379819
Functional disorders of bladder	-0.0187325	-0.0700812	0.0332855	0.97781	genitourinary	Disease Diagnoses	41270#596.5	0.966518	-0.00848329	-0.0607262	0.043492
Age when periods started (menarche)	-0.00949509	-0.0182754	-0.000714784	0.820485	Female-specific factors	Sociodemographics	2714	0.966845	0.00140971	-0.00736667	0.0101861
Cancer of oropharynx	-0.0918554	-0.199568	0.0188983	0.882387	neoplasms	Disease Diagnoses	41270#149.1	0.966845	-0.0182599	-0.13221	0.0944362
Elevated blood pressure reading without diagnosis of hypertension	0.0365959	-0.00741153	0.0810905	0.897448	circulatory system	Disease Diagnoses	41270#402	0.966845	-0.00706529	-0.0508671	0.0365488
Job coding: ship, merchant navy or hovercraft captain/officer/navigator, master mariner, skipper	-0.106731	-0.256697	0.0492462	0.930634	Employment history	Sociodemographics	22601#35132647	0.966845	-0.0253326	-0.186413	0.133419
Functional digestive disorders	-0.0388527	-0.0992354	0.0224606	0.952523	digestive	Disease Diagnoses	41270#564	0.966845	0.00987683	-0.0519428	0.0713048
Job code - historical: Researchers n.e.c.	0.0399967	-0.0260994	0.107193	0.95426	Employment history	Sociodemographics	22617#2329	0.966845	0.0105466	-0.0551149	0.075776
Pulse rate, automated reading	0.00191689	-0.00155713	0.00539092	0.959511	Blood pressure	Physical measures	102	0.966845	-0.000562796	-0.00403817	0.00291257
Lyme disease	-0.13763	-0.401903	0.145939	0.974233	infectious diseases	Disease Diagnoses	41270#130.1	0.966845	-0.046792	-0.34051	0.239341
Open wound of neck	-0.0984844	-0.306827	0.121544	0.974233	injuries & poisonings	Disease Diagnoses	41270#870.6	0.966845	0.035284	-0.188161	0.253286
Varicella infection	0.136107	-0.159783	0.455484	0.974762	infectious diseases	Disease Diagnoses	41270#079.1	0.966845	0.0458416	-0.247611	0.329681
Nucleated red blood cell count	0.0132815	-0.0241053	0.0506684	0.97781	Blood count	Biomarkers	30170	0.966845	0.00601707	-0.0311572	0.0431913
Job code - historical: Sports and leisure assistants	-0.0527594	-0.19426	0.0939564	0.97781	Employment history	Sociodemographics	22617#6211	0.966845	0.0231274	-0.124106	0.168122
Job code - historical: Bricklayers, masons	-0.044095	-0.207436	0.1263	0.97781	Employment history	Sociodemographics	22617#5312	0.966845	0.0268058	-0.143157	0.193546
Poisoning by agents primarily affecting the gastrointestinal system	-0.0597841	-0.243832	0.133289	0.97781	injuries & poisonings	Disease Diagnoses	41270#973	0.966845	0.0304787	-0.163146	0.220064
Seborrheic dermatitis	0.0504589	-0.147259	0.25854	0.97781	dermatologic	Disease Diagnoses	41270#690.1	0.966845	-0.0317205	-0.233332	0.166178
Job coding: architectural technologist/technician/assistant, town planning technician, planning enforcement officer	0.0327641	-0.124939	0.196982	0.985633	Employment history	Sociodemographics	22601#31213292	0.966845	0.0250392	-0.134324	0.18181
Job code - historical: Architectural technologists and town planning technicians	0.0327641	-0.124939	0.196982	0.985633	Employment history	Sociodemographics	22617#3121	0.966845	0.0250392	-0.134324	0.18181
Job code - historical: Precision instrument makers and repairers	-0.0429453	-0.256143	0.182494	0.985633	Employment history	Sociodemographics	22617#5224	0.966845	-0.0357753	-0.26109	0.18521
Frequency of difficulty controlling worry during worst period of anxiety	-0.00336404	-0.0237587	0.0170306	0.988901	Anxiety	Cognition and Mental health	20537	0.966845	-0.00322554	-0.0235602	0.0171092
Job coding: laundry worker, dry cleaner, presser, ironer, carpet cleaner	-0.0197854	-0.249414	0.223996	0.996844	Employment history	Sociodemographics	22601#92342992	0.966845	-0.038203	-0.279543	0.198227
Job code - historical: Launderers, dry cleaners, pressers	-0.0197854	-0.249414	0.223996	0.996844	Employment history	Sociodemographics	22617#9234	0.966845	-0.038203	-0.279543	0.198227
Job coding: pipelayer	0.04216	-0.512702	0.690315	0.996844	Employment history	Sociodemographics	22601#81492531	0.966845	-0.0967609	-0.701264	0.479198
Perforation of tympanic membrane	0.000977932	-0.0637152	0.0667392	0.997811	sense organs	Disease Diagnoses	41270#384.4	0.966845	0.0104533	-0.0548565	0.0753244
Job code - historical: Laboratory technicians	0.000250878	-0.0400584	0.0409559	0.999112	Employment history	Sociodemographics	22617#3111	0.966845	-0.00645999	-0.0470947	0.0340275
Frequency of inability to stop worrying during worst period of anxiety	0.00661255	-0.0136753	0.0269004	0.97781	Anxiety	Cognition and Mental health	20539	0.967099	0.00319134	-0.0170439	0.0234266
Job coding: bouncer, or other jobs in entertainment places, including casino/night club porter, etc.	-0.00632897	-0.279077	0.28664	0.997338	Employment history	Sociodemographics	22601#92493196	0.967099	0.0442344	-0.239817	0.319728
Job code - historical: Leisure and theme park attendants	0.156164	-0.0190628	0.339383	0.862102	Employment history	Sociodemographics	22617#9226	0.96715	-0.026024	-0.19671	0.141995
Other nonspecific findings on examination of urine	-0.0695134	-0.15542	0.0182993	0.910782	genitourinary	Disease Diagnoses	41270#598.9	0.96715	0.0136441	-0.0758158	0.102292
Other cerebral degenerations	-0.0639406	-0.146337	0.0202088	0.919098	neurological	Disease Diagnoses	41270#331	0.96715	-0.0128898	-0.0988121	0.0723345
Circulatory disease NEC	0.00973478	-0.00342763	0.0229332	0.930634	circulatory system	Disease Diagnoses	41270#459.9	0.96715	-0.00201076	-0.0151726	0.0111369
Normal delivery	0.029665	-0.0206407	0.0805492	0.95426	pregnancy complications	Disease Diagnoses	41270#650	0.96715	-0.00762799	-0.057895	0.0424256
Other alveolar and parietoalveolar pneumonopathy	0.0458361	-0.0345988	0.127922	0.957838	respiratory	Disease Diagnoses	41270#504	0.96715	0.012123	-0.0679392	0.0915318
Job code - historical: Metal plate workers, shipwrights, riveters	-0.0527504	-0.178105	0.0767557	0.975963	Employment history	Sociodemographics	22617#5214	0.96715	0.019784	-0.110667	0.148453
Other disorders of intestine	0.0109785	-0.0171607	0.0393122	0.975963	digestive	Disease Diagnoses	41270#569	0.96715	0.00437452	-0.023783	0.0324544
Job coding: pharmacy manager, hospital pharmacy manager	0.200206	-0.349559	0.83295	0.97781	Employment history	Sociodemographics	22601#11823098	0.96715	0.0826045	-0.469689	0.600798
Job code - historical: Pharmacy managers	0.200206	-0.349559	0.83295	0.97781	Employment history	Sociodemographics	22617#1182	0.96715	0.0826045	-0.469689	0.600798
Job coding: ship's mate	0.133392	-0.249956	0.557796	0.97781	Employment history	Sociodemographics	22601#35132649	0.96715	-0.0599636	-0.451844	0.319881
Conduct disorders	0.187718	-0.376994	0.843419	0.97781	mental disorders	Disease Diagnoses	41270#312	0.96715	-0.0863163	-0.667445	0.469223
Parapsoriasis	-0.109026	-0.508465	0.335554	0.97781	dermatologic	Disease Diagnoses	41270#696.2	0.96715	0.0658918	-0.377745	0.487636
Congenital anomalies of esophagus	0.0691891	-0.131895	0.280881	0.97781	congenital anomalies	Disease Diagnoses	41270#750.14	0.96715	0.0301738	-0.17211	0.228239
Acute (transverse) myelitis	0.0479388	-0.163439	0.271116	0.984456	neurological	Disease Diagnoses	41270#323.2	0.96715	-0.032457	-0.248224	0.179077
Job code - historical: Veterinary nurses and assistants	-0.033901	-0.196385	0.135515	0.985633	Employment history	Sociodemographics	22617#6131	0.96715	0.0252614	-0.143129	0.190792
Symptoms affecting skin	0.0195917	-0.0761332	0.117675	0.985633	dermatologic	Disease Diagnoses	41270#687	0.96715	-0.0147586	-0.111662	0.0812529
Atrophy of edentulous alveolar ridge	-0.0487863	-0.278833	0.195484	0.985633	digestive	Disease Diagnoses	41270#525.2	0.96715	-0.0364824	-0.281595	0.203305
Protozoan infection	0.104868	-0.407358	0.691091	0.987443	infectious diseases	Disease Diagnoses	41270#131	0.96715	-0.0817738	-0.620102	0.435271
Viral hepatitis C	-0.0244378	-0.150938	0.10625	0.987872	infectious diseases	Disease Diagnoses	41270#070.3	0.96715	0.0202822	-0.109755	0.148508
Job coding: van driver, delivery driver, courier driver	-0.0109437	-0.0825378	0.0619364	0.988901	Employment history	Sociodemographics	22601#82122605	0.96715	-0.0112231	-0.0839379	0.0609777
Job code - historical: Van drivers	-0.0109437	-0.0825378	0.0619364	0.988901	Employment history	Sociodemographics	22617#8212	0.96715	-0.0112231	-0.0839379	0.0609777
Job coding: school secretary	0.0138205	-0.0908288	0.121327	0.988901	Employment history	Sociodemographics	22601#42133300	0.96715	-0.0161977	-0.122829	0.0894768
Job coding: hairdressing or beauty salon manager or proprietor/owner	0.0167024	-0.109996	0.147606	0.988901	Employment history	Sociodemographics	22601#12333358	0.96715	0.0195408	-0.108712	0.146222
Job code - historical: Hairdressing and beauty salon managers and proprietors	0.0167024	-0.109996	0.147606	0.988901	Employment history	Sociodemographics	22617#1233	0.96715	0.0195408	-0.108712	0.146222
Job coding: chemical engineer, plastics engineer, pharmaceutical engineer	-0.00840082	-0.136784	0.124322	0.996844	Employment history	Sociodemographics	22601#21253043	0.96715	-0.0205154	-0.152528	0.109872
Length of menstrual cycle	-0.00106106	-0.0237299	0.0216078	0.996844	Female-specific factors	Sociodemographics	3710	0.96715	-0.00342112	-0.0261869	0.0193447
Job coding: medical technician, audiologist, cardiographer, prosthesist, ecg technician, eeg technician	0.00425306	-0.114894	0.127136	0.996844	Employment history	Sociodemographics	22601#32183085	0.96715	0.0186503	-0.102457	0.138294
Hypovolemia	0.000615074	-0.0247099	0.026095	0.996844	endocrine/metabolic	Disease Diagnoses	41270#276.5	0.96715	-0.0038874	-0.0293577	0.0215218
Osteoarthritis; localized	0.00167394	-0.0150802	0.0184911	0.996844	musculoskeletal	Disease Diagnoses	41270#740.1	0.96715	-0.00252451	-0.0193307	0.0142566
Respiratory complications	0.0104869	-0.0986326	0.122687	0.996844	respiratory	Disease Diagnoses	41270#519.2	0.96715	-0.0172289	-0.128335	0.092696
Substances taken for anxiety: Drugs or alcohol (more than once)	0.00288514	-0.0238391	0.0297718	0.996844	Anxiety	Cognition and Mental health	20549#4	0.96715	-0.00414732	-0.0309399	0.0225833
Domestic garden percentage, buffer 1000m	-7.68893e-05	-0.0036853	0.00353152	0.997635	Greenspace and coastal proximity	Sociodemographics	24501	0.96715	-0.000542535	-0.00415274	0.00306767
Job coding: textile, cloth or soft furnishings designer	-0.00221712	-0.300014	0.319592	0.999045	Employment history	Sociodemographics	22601#34223155	0.96715	-0.0475059	-0.361707	0.258657
Job coding: energy plant operator, stoker, boiler operator, substation or power station attendant	0.00139628	-0.198288	0.211802	0.999045	Employment history	Sociodemographics	22601#81242853	0.96715	-0.0309183	-0.238316	0.172387
Job code - historical: Energy plant operatives	0.00139628	-0.198288	0.211802	0.999045	Employment history	Sociodemographics	22617#8124	0.96715	-0.0309183	-0.238316	0.172387
Job coding: university research fellow or assistant/associate	0.0553202	-0.0237418	0.135959	0.930634	Employment history	Sociodemographics	22601#23293029	0.967548	0.0116681	-0.0665055	0.0892176
Job coding: river/water surveyor, surveyor and estimator, topographer, property surveyor	-0.00811487	-0.180436	0.172025	0.996844	Employment history	Sociodemographics	22601#24342600	0.968227	0.0262077	-0.150828	0.199926
Interval between previous point and current one in numeric path (trail #1)	-0.00377948	-0.0102599	0.0027009	0.956481	Trail making	Cognition and Mental health	20149	0.968454	-0.000964824	-0.00745444	0.00552479
Mental health problems ever diagnosed by a professional: A personality disorder	0.0762984	-0.0528992	0.209839	0.957838	Mental distress	Cognition and Mental health	20544#4	0.968454	0.018855	-0.109051	0.145101
Phlebitis and thrombophlebitis	0.0422273	-0.0465123	0.132984	0.974233	circulatory system	Disease Diagnoses	41270#451	0.968454	-0.0131206	-0.102036	0.0750365
Hemorrhage in early pregnancy	-0.0196932	-0.092345	0.0542316	0.97781	pregnancy complications	Disease Diagnoses	41270#636.3	0.968454	-0.0109901	-0.0852066	0.0627412
Urinary incontinence	-0.00388795	-0.0238161	0.0161326	0.985633	genitourinary	Disease Diagnoses	41270#599.4	0.968454	0.00296349	-0.0170449	0.0229345
Job coding: benefits advisor, citizens advice bureau adviser, debt counsellor	0.0296962	-0.146342	0.213785	0.988901	Employment history	Sociodemographics	22601#32323112	0.968454	0.0262887	-0.152439	0.201823
Job coding: credit controller/supervisor	0.0494855	-0.0983815	0.203063	0.97781	Employment history	Sociodemographics	22601#41213240	0.970577	-0.021777	-0.170927	0.125436
Job coding: credit controller/supervisor	0.00911387	-0.128636	0.151802	0.996844	Employment history	Sociodemographics	22601#41213252	0.970577	-0.021777	-0.170927	0.125436
Bursitis	-0.0352608	-0.0965721	0.0270122	0.957838	musculoskeletal	Disease Diagnoses	41270#726.3	0.970644	-0.00918842	-0.07209	0.0533227
Anorexia	0.00889263	-0.0434121	0.0618894	0.988901	endocrine/metabolic	Disease Diagnoses	41270#260.6	0.971171	-0.00767082	-0.0603853	0.0447737
Acquired coagulation factor deficiency	-0.0228606	-0.442733	0.447497	0.996844	hematopoietic	Disease Diagnoses	41270#286.4	0.971171	-0.0663063	-0.526543	0.377032
Injury, NOS	-0.000892825	-0.022704	0.0210326	0.996844	injuries & poisonings	Disease Diagnoses	41270#1009	0.971814	0.00317883	-0.0187134	0.0250249
Job coding: theme park or arcade attendant; fairground/funfair worker, snooker hall attendant, or other leisure attendants	0.213194	-0.0109073	0.450431	0.862102	Employment history	Sociodemographics	22601#92263197	0.97213	-0.0306197	-0.246038	0.180559
Worked with materials containing asbestos	-0.0433607	-0.100665	0.0147485	0.929363	Employment history	Sociodemographics	22612#2	0.97213	-0.0035573	-0.0281584	0.0210031
Job code - historical: Teaching professionals n.e.c.	-0.028939	-0.0796436	0.0224009	0.957838	Employment history	Sociodemographics	22617#2319	0.97213	0.00744973	-0.0441716	0.058821
Anorexia nervosa	0.139763	-0.112711	0.409078	0.964911	mental disorders	Disease Diagnoses	41270#305.21	0.97213	0.0355522	-0.213433	0.278088
Job coding: machine operator, kiln operator, foreman	0.124887	-0.141159	0.409942	0.974233	Employment history	Sociodemographics	22601#81122733	0.97213	0.0369147	-0.227072	0.293145
Job code - historical: Glass and ceramics process operatives	0.124887	-0.141159	0.409942	0.974233	Employment history	Sociodemographics	22617#8112	0.97213	0.0369147	-0.227072	0.293145
Job code - historical: Aircraft pilots and flight engineers	-0.0819755	-0.262766	0.107567	0.974762	Employment history	Sociodemographics	22617#3512	0.97213	-0.0275389	-0.220417	0.161945
Neoplasm of uncertain behavior of breast	0.0827728	-0.110639	0.285978	0.975963	neoplasms	Disease Diagnoses	41270#174.3	0.97213	0.0273431	-0.165518	0.216291
Malignant neoplasm of small intestine, including duodenum	-0.0473206	-0.165571	0.0745785	0.975963	neoplasms	Disease Diagnoses	41270#159.2	0.97213	-0.017701	-0.141026	0.104183
Job coding: metal plate worker, boilermaker, plater-welder, caulker-burner, shipwright, riveter	-0.0546644	-0.216552	0.114263	0.97781	Employment history	Sociodemographics	22601#52142924	0.97213	0.0239723	-0.145674	0.190521
Worked with materials containing asbestos	-0.00617889	-0.030688	0.0184341	0.97781	Employment history	Sociodemographics	22612#1	0.97213	-0.0035573	-0.0281584	0.0210031
Acute pharyngitis	-0.0215852	-0.0811765	0.038912	0.97781	respiratory	Disease Diagnoses	41270#465.2	0.97213	0.00863078	-0.0519946	0.068881
Changes in skin texture	-0.0563169	-0.21145	0.105127	0.97781	dermatologic	Disease Diagnoses	41270#687.3	0.97213	0.0230942	-0.139242	0.182672
Other degenerative diseases of the basal ganglia	0.0330367	-0.125153	0.19776	0.985633	neurological	Disease Diagnoses	41270#333.8	0.97213	0.0226571	-0.137607	0.180297
Job coding: ship or hovercraft steward, cabin boy	0.0605208	-0.386123	0.563957	0.988901	Employment history	Sociodemographics	22601#62192650	0.97213	-0.0664398	-0.540494	0.389218
Age at cancer diagnosis	0.000671037	-0.00520175	0.00654382	0.996844	Cancer register	health and medical history	40008	0.97213	0.000835457	-0.00504824	0.00671916
Acquired spondylolisthesis	-0.00139519	-0.0411684	0.038773	0.996844	musculoskeletal	Disease Diagnoses	41270#738.4	0.97213	0.0057497	-0.0342936	0.0456329
Symptoms involving respiratory system and other chest symptoms	-0.00721746	-0.109082	0.0973323	0.996844	respiratory	Disease Diagnoses	41270#519.9	0.97213	-0.0147409	-0.118952	0.0884298
Prostatitis	0.00772386	-0.065181	0.0819834	0.996844	genitourinary	Disease Diagnoses	41270#601.1	0.97213	0.0103979	-0.063236	0.0834899
Inflammation of the eye	-0.0365388	-0.207636	0.142314	0.985633	sense organs	Disease Diagnoses	41270#371	0.97276	0.0249472	-0.153479	0.200088
Obsessive-compulsive disorders	-0.0887282	-0.216895	0.0437565	0.930634	mental disorders	Disease Diagnoses	41270#300.3	0.973152	-0.0183975	-0.154263	0.115708
Gap coding: Retired	0.0106733	-0.00947162	0.0308048	0.970885	Employment history	Sociodemographics	22660#108	0.973152	-0.00272921	-0.0228578	0.0174031
KSHV seropositivity for Kaposi's Sarcoma-Associated Herpesvirus	0.048798	-0.046738	0.146338	0.974233	Infectious Diseases	Biomarkers	23059	0.973152	0.0130181	-0.0836442	0.108773
Job coding: veterinary nurse or assistant, animal technician	-0.159671	-0.499129	0.211875	0.974233	Employment history	Sociodemographics	22601#61312483	0.973152	-0.040363	-0.337228	0.249136
Pain in limb	0.0113122	-0.011118	0.0338639	0.974233	symptoms	Disease Diagnoses	41270#773	0.973152	0.00310907	-0.0193055	0.0254751
Types of physical activity in last 4 weeks: Other exercises (eg: swimming, cycling, keep fit, bowling)	-0.00305919	-0.00994055	0.00382239	0.974762	Physical activity	Lifestyle	6164#2	0.973152	-0.000931999	-0.00781314	0.005949
Job coding: bus conductor	0.0775529	-0.117034	0.28218	0.975963	Employment history	Sociodemographics	22601#62192607	0.973152	0.0262423	-0.168037	0.216576
Aphasia/speech disturbance	-0.0152086	-0.0535567	0.0235072	0.975963	mental disorders	Disease Diagnoses	41270#292.1	0.973152	-0.00538591	-0.0442706	0.0333525
Elevated sedimentation rate	-0.08262	-0.276649	0.121478	0.975963	symptoms	Disease Diagnoses	41270#790.1	0.973152	-0.028604	-0.236685	0.175604
Job coding: photographer and audio-visual equipment operator, cameraman, film technician, sound or light engineer, projectionist	-0.0809129	-0.315192	0.168364	0.97781	Employment history	Sociodemographics	22601#34343186	0.973152	-0.0151102	-0.123947	0.0925877
Job coding: crane driver/operator, gantry operator, banksman (coalmine, salt works)	0.139028	-0.297605	0.629717	0.97781	Employment history	Sociodemographics	22601#82212617	0.973152	-0.05973	-0.508585	0.373551
Job coding: electronics engineer, broadcasting engineer, microwave engineer, radar engineer, radio engineer	-0.0200783	-0.0893853	0.0504148	0.97781	Employment history	Sociodemographics	22601#21243042	0.973152	0.00944051	-0.0609473	0.079326
Natural environment percentage, buffer 1000m	-0.000976514	-0.00438309	0.00243006	0.97781	Greenspace and coastal proximity	Sociodemographics	24506	0.973152	-0.000458166	-0.00386512	0.00294878
Secondary malignancy of bone	-0.00857774	-0.0405685	0.0236656	0.97781	neoplasms	Disease Diagnoses	41270#198.6	0.973152	-0.00450023	-0.0368206	0.0277198
Ulcer of esophagus	-0.00688946	-0.0340598	0.020461	0.97781	digestive	Disease Diagnoses	41270#530.12	0.973152	0.00374597	-0.0236259	0.0310451
Gingival and periodontal diseases	0.0311612	-0.0529586	0.117094	0.97781	digestive	Disease Diagnoses	41270#523	0.973152	0.0114579	-0.072789	0.0949769
Tachycardia NOS	-0.00819638	-0.0402782	0.0241411	0.97781	circulatory system	Disease Diagnoses	41270#427.7	0.973152	0.00444798	-0.0278932	0.0366851
Nonspecific abnormal results of function study of brain and central nervous system	-0.0977954	-0.404816	0.235075	0.97781	neurological	Disease Diagnoses	41270#346.2	0.973152	-0.0455391	-0.383436	0.282689
Foreign body injury	0.0121982	-0.0395392	0.0646142	0.98389	injuries & poisonings	Disease Diagnoses	41270#1001	0.973152	-0.00721877	-0.0592554	0.0445514
Job coding: photographer and audio-visual equipment operator, cameraman, film technician, sound or light engineer, projectionist	-0.0203329	-0.126401	0.0886158	0.987989	Employment history	Sociodemographics	22601#34343161	0.973152	-0.0151102	-0.123947	0.0925877
HSV-2 seropositivity for Herpes Simplex virus-2	-0.0114232	-0.0787701	0.0566826	0.988901	Infectious Diseases	Biomarkers	23051	0.973152	-0.00944202	-0.0786274	0.0593589
Ever had cervical smear test	-0.00595218	-0.0402136	0.0280285	0.988901	Female-specific factors	Sociodemographics	2694	0.973152	-0.00468913	-0.0386207	0.0293563
Job coding: veterinary nurse or assistant, animal technician	-0.0376908	-0.316065	0.261891	0.988901	Employment history	Sociodemographics	22601#61313125	0.973152	-0.040363	-0.337228	0.249136
Primary pulmonary hypertension	-0.0139782	-0.102865	0.0769392	0.988901	circulatory system	Disease Diagnoses	41270#415.21	0.973152	0.0122567	-0.0785428	0.102223
H. pylori Definition II seropositivity for Helicobacter pylori	0.00218392	-0.0532296	0.0579342	0.996844	Infectious Diseases	Biomarkers	23074	0.973152	-0.00759456	-0.0640109	0.0486527
Job coding: registrar or senior administrator of educational establishment, bursar, registrar, university administrator	-0.00226254	-0.0557967	0.0519864	0.996844	Employment history	Sociodemographics	22601#23173422	0.973152	-0.00749478	-0.0616479	0.0463936
Job code - historical: Registrars and senior administrators of educational establishments	-0.00226254	-0.0557967	0.0519864	0.996844	Employment history	Sociodemographics	22617#2317	0.973152	-0.00749478	-0.0616479	0.0463936
Job coding: veterinary nurse or assistant, animal technician	0.00982617	-0.221006	0.254889	0.996844	Employment history	Sociodemographics	22601#61312509	0.973152	-0.040363	-0.337228	0.249136
Congenital anomalies of male genital organs	0.00888388	-0.123281	0.145609	0.996844	congenital anomalies	Disease Diagnoses	41270#751.12	0.973152	0.0180809	-0.116486	0.150758
Mental health problems ever diagnosed by a professional: Anorexia nervosa	0.00218448	-0.0765678	0.0825346	0.996844	Mental distress	Cognition and Mental health	20544#16	0.973152	0.0107015	-0.0687529	0.0895502
Job coding: house cleaner, domestic, chambermaid, charlady	0.00354125	-0.155597	0.169341	0.997585	Employment history	Sociodemographics	22601#92332985	0.973152	0.0222115	-0.140722	0.182592
Poisoning by agents primarily affecting skin & mucous membrane, ophthalmological, otorhinolaryngological, & dental drugs	0.00605962	-0.320617	0.362066	0.997772	injuries & poisonings	Disease Diagnoses	41270#976	0.973152	0.0465079	-0.296469	0.376561
Other disorders of eyelids	0.000542902	-0.0334845	0.0348584	0.997811	sense organs	Disease Diagnoses	41270#374	0.973152	0.00477165	-0.0294289	0.0388558
Job coding: archivist, curator, conservator, inspector of ancient monuments, museum officer	-0.0691814	-0.231149	0.0997313	0.975963	Employment history	Sociodemographics	22601#24523188	0.974285	-0.0227238	-0.194307	0.146205
Other intestinal obstruction	-0.00852192	-0.0371645	0.0203222	0.97781	digestive	Disease Diagnoses	41270#560.4	0.974285	-0.00385223	-0.0327591	0.0249742
Vascular insufficiency of intestine	-0.001533	-0.0860415	0.0848111	0.997772	circulatory system	Disease Diagnoses	41270#441	0.974285	0.0114145	-0.0743271	0.0964021
Malignant neoplasm of bladder	-0.0212339	-0.0581477	0.0160149	0.957838	neoplasms	Disease Diagnoses	41270#189.21	0.974473	0.00497482	-0.0325186	0.0423341
Other and unspecified congenital anomalies	0.00512465	-0.155189	0.172208	0.996844	congenital anomalies	Disease Diagnoses	41270#759	0.974473	-0.0217946	-0.186867	0.14068
Time employed in main current job	0.00219167	-0.00237291	0.00675625	0.974233	Employment	Sociodemographics	757	0.974539	0.000603374	-0.00396506	0.00517181
Osteochondritis dissecans	0.127105	-0.127471	0.398955	0.974233	musculoskeletal	Disease Diagnoses	41270#732.7	0.974539	-0.033205	-0.287413	0.215042
Job coding: conference/exhibition manager	-0.128278	-0.532113	0.324168	0.97781	Employment history	Sociodemographics	22601#12223174	0.974539	0.0587539	-0.394907	0.490972
Atrophic gastritis	0.01775	-0.0713002	0.108835	0.985633	digestive	Disease Diagnoses	41270#535.2	0.974539	-0.0118661	-0.101894	0.0773813
Job coding: other shop work including: trolley collector, basket issuer, pricer/tagger	0.0305577	-0.240308	0.321148	0.996844	Employment history	Sociodemographics	22601#92593334	0.974539	-0.0369099	-0.317994	0.237339
Job coding: weigher, grader, sorter, picker; weighbridge clerk/controller	0.520983	0.101339	0.986077	0.788979	Employment history	Sociodemographics	22601#81342828	0.974624	-0.0395944	-0.362258	0.274172
Ever sought or received professional help for mental distress	-0.0134771	-0.0258552	-0.00109209	0.820485	Mental distress	Cognition and Mental health	20499	0.974624	0.00160931	-0.0108086	0.0140244
Job code - historical: Filing and other records assistants/clerks	0.0438167	-0.0085736	0.096889	0.8906	Employment history	Sociodemographics	22617#4131	0.974624	0.00627705	-0.0457134	0.0580185
Job coding: weigher, grader, sorter, picker; weighbridge clerk/controller	0.498834	-0.108607	1.20372	0.919098	Employment history	Sociodemographics	22601#81342840	0.974624	-0.0395944	-0.362258	0.274172
Number of gap periods	0.0101085	-0.00321011	0.0234271	0.919098	Employment history	Sociodemographics	22661	0.974624	0.00172682	-0.0116578	0.0151114
Shortness of breath	-0.0143389	-0.0353037	0.00673044	0.930634	respiratory	Disease Diagnoses	41270#512.7	0.974624	-0.00276174	-0.0239213	0.0183556
Pituitary hyperfunction	0.121607	-0.0703242	0.323158	0.952523	endocrine/metabolic	Disease Diagnoses	41270#253.1	0.974624	-0.0241061	-0.214025	0.162412
Anomalies of jaw size/symmetry	0.161844	-0.112273	0.455901	0.957838	digestive	Disease Diagnoses	41270#526.3	0.974624	-0.0333839	-0.304641	0.231274
Effects radiation NOS	0.0125852	-0.0109813	0.0362856	0.968495	injuries & poisonings	Disease Diagnoses	41270#990	0.974624	0.00302262	-0.020541	0.0265333
Number of unsuccessful stop-smoking attempts	-0.00639251	-0.0197154	0.00693043	0.974233	Smoking	Lifestyle	2926	0.974624	0.00161946	-0.0117737	0.0150126
Job coding: market or street trader/assistant, stall holder, newspaper seller	0.114241	-0.103009	0.344086	0.974233	Employment history	Sociodemographics	22601#71243340	0.974624	0.0273939	-0.187981	0.238044
Job code - historical: Market and street traders and assistants	0.114241	-0.103009	0.344086	0.974233	Employment history	Sociodemographics	22617#7124	0.974624	0.0273939	-0.187981	0.238044
Job code - historical: Plant and machine operatives n.e.c.	-0.141485	-0.416125	0.153744	0.974233	Employment history	Sociodemographics	22617#8129	0.974624	-0.038684	-0.343509	0.257437
Job coding: chartered surveyor, building surveyor, land surveyor, mining/minerals surveyor, river/water surveyor, surveyor and estimator, topographer, property surveyor	0.0564378	-0.0650319	0.181687	0.974233	Employment history	Sociodemographics	22601#24343291	0.974624	0.0146845	-0.106084	0.13391
Noninfectious gastroenteritis	-0.00831717	-0.0247057	0.00813282	0.974233	digestive	Disease Diagnoses	41270#558	0.974624	-0.0020159	-0.0184997	0.0144431
Osteoarthrosis, generalized	0.0387894	-0.0391409	0.118267	0.974233	musculoskeletal	Disease Diagnoses	41270#740.2	0.974624	0.00941642	-0.0683408	0.0865566
Acute osteomyelitis	0.162313	-0.170191	0.524724	0.974233	musculoskeletal	Disease Diagnoses	41270#710.11	0.974624	-0.0412074	-0.373537	0.281326
Job coding: mining engineer in mining, water or natural gas/oil	-0.0849174	-0.270611	0.110078	0.974762	Employment history	Sociodemographics	22601#21212864	0.974624	-0.025255	-0.223936	0.169765
Job coding: festival organiser, events coordinator	0.0964402	-0.137127	0.344436	0.975963	Employment history	Sociodemographics	22601#35393175	0.974624	0.0287985	-0.204358	0.256391
Job code - historical: Recycling and refuse disposal managers	0.117051	-0.187638	0.446942	0.97781	Employment history	Sociodemographics	22617#1235	0.974624	-0.0392746	-0.347643	0.260631
Job coding: sewing machinist	0.0330824	-0.0596176	0.128012	0.97781	Employment history	Sociodemographics	22601#81372713	0.974624	0.0112878	-0.0818396	0.103631
Job code - historical: Sewing machinists	0.0330824	-0.0596176	0.128012	0.97781	Employment history	Sociodemographics	22617#8137	0.974624	0.0112878	-0.0818396	0.103631
Job coding: receptionist, doctor's/dental receptionist	-0.0384582	-0.148211	0.0744607	0.97781	Employment history	Sociodemographics	22601#42163095	0.974624	-0.0074209	-0.068898	0.0537323
Job coding: recycling manager, refuse disposal manager, incinerator manager, landfill site manager	0.103189	-0.203574	0.435528	0.97781	Employment history	Sociodemographics	22601#12353009	0.974624	-0.0382441	-0.350468	0.265236
Job coding: advertising or public relations manager, media/publicity manager, campaign/fundraising manager	0.024708	-0.065223	0.116695	0.97781	Employment history	Sociodemographics	22601#11343224	0.974624	0.0111241	-0.0790756	0.100517
Streptococcus infection	0.0115614	-0.0280955	0.0516128	0.97781	infectious diseases	Disease Diagnoses	41270#041.2	0.974624	0.00508611	-0.0346597	0.0446736
Congenital anomalies of great vessels	-0.00862975	-0.0430019	0.0260327	0.97781	congenital anomalies	Disease Diagnoses	41270#747.13	0.974624	-0.00424911	-0.0390106	0.030398
Heart failure NOS	0.00723376	-0.0153554	0.0299422	0.97781	circulatory system	Disease Diagnoses	41270#428.2	0.974624	-0.0029752	-0.0256311	0.0196339
Values entered	-0.00173732	-0.00855054	0.00507591	0.97781	Symbol digit substitution	Cognition and Mental health	20229	0.974624	-0.000883077	-0.00770449	0.00593833
Pneumonitis due to inhalation of food or vomitus	0.010864	-0.036443	0.0587342	0.984408	respiratory	Disease Diagnoses	41270#501	0.974624	0.00577168	-0.0417679	0.0530891
Current employment status: Doing unpaid or voluntary work	0.00407225	-0.0140018	0.0222218	0.984456	Employment	Sociodemographics	6142#6	0.974624	-0.00223471	-0.0203476	0.0158483
Stress fracture	-0.0502168	-0.276065	0.18937	0.984456	musculoskeletal	Disease Diagnoses	41270#743.4	0.974624	0.0297392	-0.208782	0.262167
Job coding: weigher, grader, sorter, picker; weighbridge clerk/controller	0.0847336	-0.299967	0.510369	0.985633	Employment history	Sociodemographics	22601#81342717	0.974624	-0.0395944	-0.362258	0.274172
Hemiplegia	0.00811708	-0.0313644	0.0479887	0.985633	neurological	Disease Diagnoses	41270#342	0.974624	0.00487366	-0.0347696	0.0443611
Methods of self-harm used: Ingesting alcohol or a recreational or illicit drug	0.0152535	-0.0585989	0.0904853	0.985633	Self-harm behaviours	Cognition and Mental health	20553#6	0.974624	0.00953099	-0.0645287	0.0830376
Job code - historical: Agricultural machinery drivers	0.0429411	-0.186232	0.286072	0.988901	Employment history	Sociodemographics	22617#8223	0.974624	0.0278152	-0.204874	0.254683
Job code - historical: Research and development managers	0.0104973	-0.0471331	0.0689558	0.988901	Employment history	Sociodemographics	22617#1137	0.974624	-0.0072433	-0.0652122	0.0504073
Job coding: healthcare practice manager, dental practice manager, chiropody practice manager/owner	0.0251165	-0.124447	0.180536	0.988901	Employment history	Sociodemographics	22601#11833099	0.974624	-0.0190973	-0.171419	0.131152
Job code - historical: Healthcare practice managers	0.0251165	-0.124447	0.180536	0.988901	Employment history	Sociodemographics	22617#1183	0.974624	-0.0190973	-0.171419	0.131152
Breastfed as a baby	0.00134116	-0.00754224	0.0102167	0.988901	Early life factors	Sociodemographics	1677	0.974624	0.00116157	-0.00771428	0.0100406
Job coding: receptionist, doctor's/dental receptionist	-0.00801488	-0.068511	0.0533916	0.988901	Employment history	Sociodemographics	22601#42163303	0.974624	-0.0074209	-0.068898	0.0537323
Job coding: factory cleaner/industrial cleaner in the production of food, drink or tobacco	0.0542233	-0.432177	0.606809	0.996844	Employment history	Sociodemographics	22601#91322968	0.974624	0.0627797	-0.449104	0.546043
Job coding: weigher, grader, sorter, picker; weighbridge clerk/controller	0.027471	-0.280649	0.362013	0.996844	Employment history	Sociodemographics	22601#81342704	0.974624	-0.0395944	-0.362258	0.274172
Job code - historical: Leisure and sports managers	0.00414589	-0.105392	0.116786	0.996844	Employment history	Sociodemographics	22617#1225	0.974624	0.0143511	-0.0967979	0.124247
Job coding: mason, stonemason, monumental mason	-0.0150809	-0.476591	0.505518	0.996844	Employment history	Sociodemographics	22601#53122525	0.974624	0.0613732	-0.435329	0.533096
Learning disorder	-0.0142239	-0.14572	0.121775	0.996844	mental disorders	Disease Diagnoses	41270#315.1	0.974624	-0.0168447	-0.152229	0.116745
Hemorrhage of rectum and anus	-0.00177845	-0.0199065	0.0164267	0.996844	digestive	Disease Diagnoses	41270#578.8	0.974624	-0.00229842	-0.0205005	0.0158727
Viral hepatitis	0.00615527	-0.123477	0.140179	0.996844	infectious diseases	Disease Diagnoses	41270#070	0.974624	0.0159649	-0.116131	0.146254
Other forms of chronic heart disease	-0.00117875	-0.0297099	0.0275498	0.996844	circulatory system	Disease Diagnoses	41270#414	0.974624	-0.00364559	-0.0323804	0.0250114
Fracture of foot	-0.0195699	-0.197732	0.166992	0.996844	injuries & poisonings	Disease Diagnoses	41270#801.1	0.974624	-0.022297	-0.207978	0.160138
Throat pain	0.00196619	-0.0971921	0.103667	0.997772	respiratory	Disease Diagnoses	41270#478	0.974624	0.01223	-0.0883403	0.111748
Job coding: rail transport/traffic clerk, distribution clerk/controller, shipping clerk/controller	0.000340556	-0.272865	0.294129	0.999736	Employment history	Sociodemographics	22601#41342672	0.974624	0.0359532	-0.24959	0.313292
Job coding: purchasing manager/director (not retail), supplies manager	0.000115203	-0.124744	0.129056	0.999736	Employment history	Sociodemographics	22601#11333223	0.974624	0.0157344	-0.111488	0.141324
Job code - historical: Purchasing managers	0.000115203	-0.124744	0.129056	0.999736	Employment history	Sociodemographics	22617#1133	0.974624	0.0157344	-0.111488	0.141324
Open wounds of head; neck; and trunk	-0.00014539	-0.16551	0.172419	0.999736	injuries & poisonings	Disease Diagnoses	41270#870	0.974624	-0.0222027	-0.192803	0.145615
Job coding: pipe fitter	-0.14962	-0.318067	0.0264695	0.862102	Employment history	Sociodemographics	22601#52162926	0.975447	-0.0371887	-0.389805	0.305113
Iron deficiency anemia secondary to blood loss (chronic)	0.0720044	-0.0104854	0.156228	0.862102	hematopoietic	Disease Diagnoses	41270#280.2	0.975447	0.00893935	-0.0723781	0.0895793
Job coding: pipe fitter	-0.227879	-0.509539	0.0759097	0.910782	Employment history	Sociodemographics	22601#52162542	0.975447	-0.0371887	-0.389805	0.305113
Interpolated Year when non-cancer illness first diagnosed	0.00274971	-0.0012095	0.00670891	0.930634	Medical conditions	health and medical history	20008	0.975447	-0.000471252	-0.00443423	0.00349173
Other specified disorders involving the immune mechanism	0.265737	-0.075318	0.637562	0.930634	endocrine/metabolic	Disease Diagnoses	41270#279.8	0.975447	0.0359878	-0.289556	0.350428
Polyneuropathy in diabetes	-0.0495481	-0.12166	0.0239032	0.930634	endocrine/metabolic	Disease Diagnoses	41270#250.6	0.975447	0.00846561	-0.0659384	0.0823058
Job code - historical: Estimators, valuers and assessors	0.0627831	-0.0328943	0.160815	0.952523	Employment history	Sociodemographics	22617#3531	0.975447	0.0108714	-0.0839534	0.104794
Cellulitis and abscess of fingers/toes	0.045714	-0.0271142	0.119896	0.952523	dermatologic	Disease Diagnoses	41270#681.1	0.975447	0.00797195	-0.0644584	0.0798655
Develomental delays and disorders	-0.0510514	-0.132457	0.0320633	0.952523	mental disorders	Disease Diagnoses	41270#315	0.975447	-0.00974015	-0.0941409	0.0739755
Job coding: hospital manager, health service manager, clinical manager, nursing service manager	0.04108	-0.0261522	0.109451	0.95426	Employment history	Sociodemographics	22601#11813097	0.975447	0.00769388	-0.0591718	0.0741363
Job code - historical: Hospital and health service managers	0.04108	-0.0261522	0.109451	0.95426	Employment history	Sociodemographics	22617#1181	0.975447	0.00769388	-0.0591718	0.0741363
Job coding: motor vehicle/industrial machinery fitter	-0.093077	-0.246544	0.0666741	0.95426	Employment history	Sociodemographics	22601#52232941	0.975447	-0.0443915	-0.429354	0.328012
Job coding: secondary school teacher or teaching professional (including head teacher)	-0.0139412	-0.0384851	0.0107283	0.957838	Employment history	Sociodemographics	22601#23143401	0.975447	-0.00282459	-0.0276098	0.021913
Job code - historical: Secondary education teaching professionals	-0.0139412	-0.0384851	0.0107283	0.957838	Employment history	Sociodemographics	22617#2314	0.975447	-0.00282459	-0.0276098	0.021913
Myeloproliferative disease	0.0347775	-0.0251128	0.0955777	0.957838	neoplasms	Disease Diagnoses	41270#200	0.975447	-0.00678478	-0.0666424	0.0527251
Job coding: motor vehicle/industrial machinery fitter	0.229772	-0.160881	0.662949	0.959511	Employment history	Sociodemographics	22601#52232930	0.975447	-0.0443915	-0.429354	0.328012
Hemorrhoids	-0.00784956	-0.021962	0.00630675	0.959511	circulatory system	Disease Diagnoses	41270#455	0.975447	-0.00151463	-0.0156993	0.0126523
Myeloid leukemia, chronic	0.0861719	-0.0669633	0.24539	0.959511	neoplasms	Disease Diagnoses	41270#204.22	0.975447	-0.0169704	-0.169668	0.133498
Dysuria	-0.0290902	-0.0826239	0.0251717	0.964661	genitourinary	Disease Diagnoses	41270#599.3	0.975447	0.00637529	-0.0482191	0.0606678
Primary angle-closure glaucoma	0.0295813	-0.0288579	0.0888828	0.974233	sense organs	Disease Diagnoses	41270#365.2	0.975447	0.00672598	-0.0516321	0.0647428
Disorders of adrenal glands	-0.0543395	-0.16275	0.0571314	0.974233	endocrine/metabolic	Disease Diagnoses	41270#255	0.975447	-0.0132448	-0.126315	0.0985926
Anxiety disorders	-0.0430882	-0.132025	0.0478948	0.974233	mental disorders	Disease Diagnoses	41270#300	0.975447	-0.0101045	-0.102038	0.0809953
Fever of unknown origin	-0.0123206	-0.0388097	0.0143406	0.974233	symptoms	Disease Diagnoses	41270#783	0.975447	0.00290631	-0.0238211	0.0295639
Job coding: archivist, conservator, curator	0.126172	-0.147622	0.419849	0.974762	Employment history	Sociodemographics	22601#24523036	0.975447	0.0316984	-0.240246	0.296052
Congenital anomaly of fingers/toes	-0.145342	-0.460338	0.197078	0.974762	congenital anomalies	Disease Diagnoses	41270#755.3	0.975447	-0.0370743	-0.38974	0.304579
Current employment status: Retired	0.00451724	-0.00579731	0.0148315	0.975963	Employment	Sociodemographics	6142#2	0.975447	0.00113429	-0.00917761	0.0114464
Job coding: electronics engineer	0.175609	-0.215296	0.608203	0.975963	Employment history	Sociodemographics	22601#21242681	0.975447	0.0457481	-0.342133	0.417037
Job code - historical: Quality assurance technicians	0.0459461	-0.0637448	0.158749	0.975963	Employment history	Sociodemographics	22617#3115	0.975447	0.0122456	-0.0974227	0.120712
Job code - historical: Travel and tour guides	-0.0630102	-0.212738	0.0925682	0.975963	Employment history	Sociodemographics	22617#6213	0.975447	0.0172463	-0.139517	0.171521
Job coding: bookmaker	-0.132473	-0.49904	0.274418	0.97781	Employment history	Sociodemographics	22601#62113194	0.975447	0.0431473	-0.368788	0.437748
Job code - historical: Brokers	0.0270867	-0.0541077	0.109964	0.97781	Employment history	Sociodemographics	22617#3532	0.975447	-0.00912622	-0.0906366	0.071738
Job coding: distribution clerk/controller, shipping clerk/controller, fleet controller/administrator, aircraft load controller/clerk, traffic officer (airlines, port, road haulage)	-0.0620685	-0.256523	0.142477	0.97781	Employment history	Sociodemographics	22601#41343351	0.975447	0.0215955	-0.183265	0.222011
Job coding: pipe fitter	-0.102741	-0.42039	0.243864	0.97781	Employment history	Sociodemographics	22601#52162530	0.975447	-0.0371887	-0.389805	0.305113
Transient cerebral ischemia	0.0112578	-0.0265484	0.0494198	0.97781	circulatory system	Disease Diagnoses	41270#433.31	0.975447	-0.00418159	-0.0421435	0.0336417
Ingrowing nail	0.0194435	-0.0507896	0.0909352	0.97781	dermatologic	Disease Diagnoses	41270#703.1	0.975447	0.00803841	-0.0624492	0.0780168
Autoimmune hemolytic anemias	0.0508331	-0.112799	0.221462	0.97781	hematopoietic	Disease Diagnoses	41270#283.1	0.975447	-0.0193372	-0.185092	0.143849
Other symptoms	-0.0168741	-0.0659865	0.0328495	0.97781	symptoms	Disease Diagnoses	41270#1005	0.975447	0.00583015	-0.0439835	0.0553919
Other symptoms involving urinary system	-0.0766709	-0.30931	0.170536	0.97781	genitourinary	Disease Diagnoses	41270#599.8	0.975447	-0.028634	-0.278816	0.215776
Poisoning by antibiotics	0.00889643	-0.0157795	0.0337189	0.97781	injuries & poisonings	Disease Diagnoses	41270#960	0.975447	0.0026212	-0.0220776	0.0272618
Poisoning by primarily systemic agents	0.0467851	-0.0984992	0.197554	0.97781	injuries & poisonings	Disease Diagnoses	41270#963	0.975447	-0.0159911	-0.162741	0.128716
Renal dialysis	-0.0268793	-0.101535	0.0492091	0.97781	genitourinary	Disease Diagnoses	41270#585.31	0.975447	-0.0091244	-0.0857004	0.0668813
Ever addicted to illicit or recreational drugs	0.0357465	-0.0624478	0.136013	0.97781	Addictions	Cognition and Mental health	20456	0.975447	0.0111709	-0.0882236	0.109907
Other disorders of gallbladder	-0.0108459	-0.0554687	0.0342784	0.980414	digestive	Disease Diagnoses	41270#575.7	0.975447	-0.00528059	-0.0504728	0.0397116
Cysts of the jaws	0.0256239	-0.0803673	0.134513	0.982032	digestive	Disease Diagnoses	41270#526.1	0.975447	0.0125731	-0.0941302	0.118097
Hearing difficulty/problems with background noise	0.00156657	-0.00563393	0.00877013	0.984456	Hearing	health and medical history	2257	0.975447	0.000764549	-0.00643835	0.00796624
Job code - historical: Call centre agents/operators	-0.0162074	-0.0905865	0.0595693	0.984456	Employment history	Sociodemographics	22617#7211	0.975447	-0.00901348	-0.0848374	0.0662781
Job code - historical: Crane drivers	0.0706573	-0.246144	0.415418	0.984456	Employment history	Sociodemographics	22617#8221	0.975447	-0.0377725	-0.365881	0.281142
Job coding: emergency services control room/radio operator/officer	0.0340888	-0.122792	0.197404	0.984915	Employment history	Sociodemographics	22601#41423445	0.975447	-0.0168282	-0.176166	0.140118
pGP3 antigen for Chlamydia trachomatis	-0.00915356	-0.0540833	0.0357761	0.985633	Infectious Disease Antigens	Biomarkers	23038	0.975447	0.00511563	-0.0408061	0.0510374
Other infectious and parasitic diseases	-0.0174619	-0.103024	0.0699861	0.985633	infectious diseases	Disease Diagnoses	41270#136	0.975447	-0.00987345	-0.0974748	0.0769835
Job coding: pipe fitter	0.107506	-0.465526	0.778008	0.988901	Employment history	Sociodemographics	22601#52162690	0.975447	-0.0371887	-0.389805	0.305113
Job coding: plant and machine operative such as pumpsman, duct erector, oilman, etc	-0.0580771	-0.379923	0.292133	0.988901	Employment history	Sociodemographics	22601#81292858	0.975447	0.0360783	-0.309169	0.368117
Job coding: quality assurance technician or co-ordinator	0.0276607	-0.160291	0.225087	0.988901	Employment history	Sociodemographics	22601#31153052	0.975447	0.0212845	-0.170691	0.209548
Schizophrenia	-0.012294	-0.0884548	0.0653585	0.988901	mental disorders	Disease Diagnoses	41270#295.1	0.975447	0.00832108	-0.0690867	0.0851067
Other open wound of head and face	0.00582906	-0.0284149	0.0403645	0.988901	injuries & poisonings	Disease Diagnoses	41270#870.3	0.975447	0.00368428	-0.030688	0.0379397
Hematemesis	-0.0070814	-0.0481634	0.0344248	0.988901	digestive	Disease Diagnoses	41270#578.1	0.975447	-0.00461486	-0.0461507	0.0367522
Disturbances of sensation of smell and taste	-0.0393847	-0.256249	0.190093	0.988901	neurological	Disease Diagnoses	41270#350.6	0.975447	0.0250198	-0.202898	0.247501
Pallor and flushing	-0.0201466	-0.136468	0.099691	0.988901	symptoms	Disease Diagnoses	41270#782.6	0.975447	-0.012989	-0.132838	0.105471
Liver replaced by transplant	0.0352381	-0.154761	0.234787	0.988901	digestive	Disease Diagnoses	41270#573.2	0.975447	0.0216322	-0.171707	0.211077
Job coding: sports assistant, lifeguard, swimming pool attendant, gym attendant, bowling green attendant	-0.0285253	-0.249743	0.205707	0.989819	Employment history	Sociodemographics	22601#62113142	0.975447	-0.0246368	-0.256906	0.202559
Hemorrhage or hematoma complicating a procedure	-0.00135642	-0.0260314	0.0234668	0.996844	injuries & poisonings	Disease Diagnoses	41270#850	0.975447	-0.00282292	-0.0276349	0.02193
Acute and chronic tonsillitis	0.00566321	-0.0903836	0.104098	0.996844	respiratory	Disease Diagnoses	41270#474	0.975447	0.0110881	-0.0860748	0.10726
Other CNS infection and poliomyelitis	0.00808696	-0.0942061	0.113081	0.996844	neurological	Disease Diagnoses	41270#324	0.975447	-0.0116406	-0.11576	0.0914406
Renal failure NOS	0.0057602	-0.0427999	0.0549149	0.996844	genitourinary	Disease Diagnoses	41270#585.2	0.975447	-0.00576341	-0.0547106	0.0429505
Respiratory failure	-0.00230529	-0.0316818	0.0272822	0.996844	respiratory	Disease Diagnoses	41270#509.1	0.975447	-0.00341095	-0.0330056	0.0260999
Abnormal results of other function studies (bladder, pancreas, placenta, spleen, etc)	0.014357	-0.159312	0.195957	0.996844	symptoms	Disease Diagnoses	41270#794	0.975447	0.0187802	-0.15863	0.192986
Atherosclerosis of renal artery	0.0154012	-0.147637	0.185406	0.996844	circulatory system	Disease Diagnoses	41270#440.1	0.975447	-0.0187617	-0.186127	0.146037
Maximum digits remembered correctly	0.000924024	-0.0116174	0.0134655	0.996844	Numeric memory	Cognition and Mental health	20240	0.975447	0.00147262	-0.0110913	0.0140366
Umbilical cord complications during labor and delivery	-0.0015326	-0.0881943	0.0869816	0.997772	pregnancy complications	Disease Diagnoses	41270#663	0.975447	0.00961179	-0.0781718	0.0966674
Job coding: emergency services control room/radio operator/officer	0.00304605	-0.245013	0.267531	0.997811	Employment history	Sociodemographics	22601#41423310	0.975447	-0.0168282	-0.176166	0.140118
Ever believed in an un-real conspiracy against self	0.000113507	-0.0676219	0.0690247	0.999736	Unusual and psychotic experiences	Cognition and Mental health	20468	0.975447	0.00784942	-0.0606324	0.0758661
Psychosis	-0.0918923	-0.207396	0.0271093	0.910782	mental disorders	Disease Diagnoses	41270#295.3	0.975558	-0.0127913	-0.135065	0.108037
Disease of tricuspid valve	0.0218011	-0.0168473	0.0608218	0.957838	circulatory system	Disease Diagnoses	41270#394.7	0.975558	-0.00405703	-0.0427118	0.0344533
Job coding: stock control clerk, stock controller, progress/production/stock chaser, warehouse clerk, materials controller/co-ordinator, stores officer	-0.057358	-0.171285	0.0599305	0.974233	Employment history	Sociodemographics	22601#41333350	0.975558	0.0123759	-0.105848	0.129141
Job code - historical: Stock control clerks	-0.057358	-0.171285	0.0599305	0.974233	Employment history	Sociodemographics	22617#4133	0.975558	0.0123759	-0.105848	0.129141
Acquired hypothyroidism	-0.0466072	-0.174681	0.0857511	0.97781	endocrine/metabolic	Disease Diagnoses	41270#244.2	0.975558	-0.0139512	-0.147499	0.117881
Cardiomegaly	0.000564976	-0.0261114	0.0274134	0.997635	circulatory system	Disease Diagnoses	41270#416	0.975558	0.00283304	-0.023978	0.0295755
IGF-1	-0.00357925	-0.00694905	-0.000209442	0.820485	Blood biochemistry	Biomarkers	30770	0.976053	0.00034855	-0.00302265	0.00371975
Job coding: electroplater, anodiser, galvaniser, plater	-0.303416	-0.6519	0.079579	0.8906	Employment history	Sociodemographics	22601#81182836	0.976053	-0.0416488	-0.458745	0.360351
Job coding: postal worker, postman, mail sorter, messenger, courier, mailroom clerk, post sorter, leaflet/circular distributor, newspaper/parcel deliverer	0.101856	-0.0241368	0.231919	0.910782	Employment history	Sociodemographics	22601#92113352	0.976053	0.0118949	-0.111515	0.13373
Chronic cystitis	-0.0471983	-0.107144	0.0136628	0.910782	genitourinary	Disease Diagnoses	41270#592.12	0.976053	0.00597865	-0.0556317	0.0672056
Job coding: welder, fitter-welder	0.122026	-0.0346106	0.284992	0.919098	Employment history	Sociodemographics	22601#52152925	0.976053	0.0145147	-0.138545	0.165129
Torticollis	0.110007	-0.0468113	0.273181	0.930634	musculoskeletal	Disease Diagnoses	41270#723.1	0.976053	-0.0149943	-0.169786	0.137502
Greenspace percentage, buffer 300m	-0.00235481	-0.00595772	0.00124809	0.952216	Greenspace and coastal proximity	Sociodemographics	24503	0.976053	0.000347361	-0.00325735	0.00395207
Ever felt worried, tense, or anxious for most of a month or longer	-0.00886118	-0.022809	0.00510879	0.952523	Anxiety	Cognition and Mental health	20421	0.976053	0.00135129	-0.0126709	0.0153651
Disorders of penis	-0.0343126	-0.0956059	0.027936	0.959511	genitourinary	Disease Diagnoses	41270#604	0.976053	-0.00624527	-0.0691264	0.0562511
Hypertrophy of salivary gland	0.137394	-0.105068	0.395313	0.959511	digestive	Disease Diagnoses	41270#527.1	0.976053	0.0230294	-0.216218	0.256389
Nitrogen dioxide air pollution; 2006	0.00175397	-0.00167203	0.00517996	0.974233	Residential air pollution	Sociodemographics	24017	0.976053	-0.000343597	-0.00376961	0.00308241
Job coding: further education teaching professional, college lecturer/professor	-0.018751	-0.0600206	0.0229332	0.974233	Employment history	Sociodemographics	22601#23123400	0.976053	-0.00423455	-0.0461588	0.0375356
Job code - historical: Further education teaching professionals	-0.018751	-0.0600206	0.0229332	0.974233	Employment history	Sociodemographics	22617#2312	0.976053	-0.00423455	-0.0461588	0.0375356
Benign neoplasm of male genital organs	0.0794396	-0.0720726	0.236925	0.974233	neoplasms	Disease Diagnoses	41270#222	0.976053	0.0155343	-0.135135	0.163851
Impact on normal roles during worst period of depression	-0.00711256	-0.0215181	0.00729303	0.974233	Depression	Cognition and Mental health	20440	0.976053	0.00144874	-0.0129236	0.0158211
Job coding: quantity surveyor, quantity survey technician	0.0935798	-0.12005	0.319312	0.975963	Employment history	Sociodemographics	22601#24333290	0.976053	-0.0204542	-0.234558	0.189396
Intestinal infection due to C. difficile	-0.0261002	-0.0894726	0.0382977	0.975963	infectious diseases	Disease Diagnoses	41270#008.52	0.976053	-0.00652876	-0.0713468	0.0578793
Carbuncle and furuncle	0.0159462	-0.0226085	0.0548737	0.975963	dermatologic	Disease Diagnoses	41270#686.1	0.976053	0.0037036	-0.0348562	0.0421137
Cellulitis and abscess of oral soft tissues	0.145778	-0.209409	0.535389	0.975963	digestive	Disease Diagnoses	41270#528.3	0.976053	0.036167	-0.319309	0.378205
Job coding: publican or manager of licensed premises, licensee, wine bar manager	0.0393247	-0.0639404	0.145343	0.97781	Employment history	Sociodemographics	22601#12243390	0.976053	0.0588795	-0.569766	0.65069
Job coding: quantity surveyor, quantity survey technician	-0.0402636	-0.150133	0.0727263	0.97781	Employment history	Sociodemographics	22601#24332598	0.976053	-0.0204542	-0.234558	0.189396
Job coding: postal worker, postman, mail sorter, messenger, courier, mailroom clerk, post sorter, leaflet/circular distributor, newspaper/parcel deliverer	0.0379343	-0.0676428	0.146411	0.97781	Employment history	Sociodemographics	22601#92113311	0.976053	0.0118949	-0.111515	0.13373
Job coding: air transport/traffic manager, haulage contractor/manager, airport director/manager, shipping manager	0.0945649	-0.190668	0.402119	0.97781	Employment history	Sociodemographics	22601#11612673	0.976053	0.0275323	-0.260566	0.306768
Number of night shifts worked monthly during night shift periods	0.0135865	-0.030832	0.058005	0.97781	Employment history	Sociodemographics	22653	0.976053	0.00419108	-0.0385401	0.0469222
Job coding: publican or manager of licensed premises, licensee, wine bar manager	0.17779	-0.432733	0.897033	0.97781	Employment history	Sociodemographics	22601#12243178	0.976053	0.0588795	-0.569766	0.65069
Job coding: farmer, farming contractor, herd manager, smallholder, bailiff	0.037486	-0.11014	0.190819	0.97781	Employment history	Sociodemographics	22601#51112476	0.976053	-0.0154925	-0.164891	0.131829
Job code - historical: Farmers	0.037486	-0.11014	0.190819	0.97781	Employment history	Sociodemographics	22617#5111	0.976053	-0.0154925	-0.164891	0.131829
Late pregnancy and failed induction	0.0174837	-0.0439919	0.0798495	0.97781	pregnancy complications	Disease Diagnoses	41270#645	0.976053	0.00586832	-0.0557969	0.067194
Peripheral enthesopathies and allied syndromes	-0.00791589	-0.0306029	0.0148956	0.97781	musculoskeletal	Disease Diagnoses	41270#726	0.976053	0.00228057	-0.0205541	0.0250649
Excessive vomiting in pregnancy	-0.0593798	-0.272024	0.165064	0.97781	pregnancy complications	Disease Diagnoses	41270#643	0.976053	0.0212054	-0.203267	0.240395
Other specified congenital anomalies of kidney	0.0282618	-0.0631858	0.121859	0.97781	congenital anomalies	Disease Diagnoses	41270#751.22	0.976053	0.00868155	-0.0832285	0.0997312
Glycosuria or Acetonuria	-0.0579814	-0.234079	0.126366	0.97781	endocrine/metabolic	Disease Diagnoses	41270#250.5	0.976053	0.017461	-0.167736	0.199164
Chronic thyroiditis	-0.109313	-0.553346	0.390277	0.98389	endocrine/metabolic	Disease Diagnoses	41270#245.2	0.976053	-0.0499906	-0.549948	0.428931
Rheumatoid factor	0.00251754	-0.00914355	0.0141786	0.984456	Blood biochemistry	Biomarkers	30820	0.976053	0.00118585	-0.0105951	0.0129668
Job coding: sales or marketing representative, manufacturer's agent or representative or salesman/woman	0.0139674	-0.0471542	0.0760323	0.984456	Employment history	Sociodemographics	22601#35423237	0.976053	0.00580665	-0.0555568	0.066806
Job code - historical: Sales representatives	0.0139674	-0.0471542	0.0760323	0.984456	Employment history	Sociodemographics	22617#3542	0.976053	0.00580665	-0.0555568	0.066806
Tuberculosis	-0.0299555	-0.176919	0.122712	0.985633	bacterial infection	Disease Diagnoses	41270#10	0.976053	0.0155873	-0.1368	0.165572
Job coding: sea transport/traffic clerk, distribution clerk/controller, shipping clerk/controller, fleet controller/administrator, aircraft load controller/clerk, traffic officer (port)	-0.0635917	-0.391962	0.294853	0.987989	Employment history	Sociodemographics	22601#41342676	0.976053	-0.0341207	-0.392314	0.312732
Myocarditis	0.0250933	-0.130216	0.186712	0.988901	circulatory system	Disease Diagnoses	41270#420.1	0.976053	0.0155596	-0.142161	0.170714
Infertility, male	0.0583372	-0.269157	0.41565	0.988901	genitourinary	Disease Diagnoses	41270#609.1	0.976053	0.0321053	-0.305558	0.357223
Job code - historical: Insurance underwriters	0.00747121	-0.083042	0.100103	0.996844	Employment history	Sociodemographics	22617#3533	0.976053	0.00904014	-0.0825101	0.0997496
Job coding: monumental mason, engraver	0.0382449	-0.548929	0.721064	0.996844	Employment history	Sociodemographics	22601#53122901	0.976053	0.0616374	-0.568106	0.646514
Job code - historical: Shopkeepers and wholesale/retail dealers	0.00311012	-0.0496547	0.0565737	0.996844	Employment history	Sociodemographics	22617#1234	0.976053	-0.00547261	-0.0587141	0.0475107
Meningitis	0.00280655	-0.0906934	0.0985627	0.996844	neurological	Disease Diagnoses	41270#320	0.976053	-0.00949143	-0.104528	0.0846648
Senile cataract	0.000528875	-0.0146542	0.0157597	0.996844	sense organs	Disease Diagnoses	41270#366.2	0.976053	-0.00146513	-0.0166968	0.0137476
Epilepsy, recurrent seizures, convulsions	0.00142917	-0.0299476	0.0330504	0.996844	neurological	Disease Diagnoses	41270#345	0.976053	-0.00324601	-0.034795	0.0282053
Cardiac conduction disorders	0.0093218	-0.112631	0.135143	0.996844	circulatory system	Disease Diagnoses	41270#426	0.976053	-0.0118081	-0.136197	0.1111
Anemia during pregnancy	0.00387485	-0.0719327	0.0810783	0.996844	pregnancy complications	Disease Diagnoses	41270#644	0.976053	0.00755965	-0.0690214	0.0835947
Diabetes or abnormal glucose tolerance complicating pregnancy	-0.00320574	-0.153272	0.152598	0.997635	pregnancy complications	Disease Diagnoses	41270#649.1	0.976053	0.0152022	-0.138629	0.166704
Job code - historical: Musical instrument makers and tuners	0.00164994	-0.489451	0.56304	0.999736	Employment history	Sociodemographics	22617#5494	0.976053	0.0504417	-0.481283	0.553415
Irregular menstrual cycle	0.000111068	-0.0529455	0.053873	0.999736	genitourinary	Disease Diagnoses	41270#626.13	0.976053	0.00537218	-0.048098	0.0585613
Illnesses of siblings	-0.00730579	-0.0180379	0.00340653	0.930634	Family history	health and medical history	20111#101	0.97613	-0.000801161	-0.00927032	0.00767036
Illnesses of siblings	2.84967e-05	-0.00844325	0.00849436	0.999736	Family history	health and medical history	20111#100	0.97613	-0.000801161	-0.00927032	0.00767036
Hypertensive chronic kidney disease	-0.0371492	-0.0898602	0.0162652	0.930634	circulatory system	Disease Diagnoses	41270#401.22	0.976457	0.00505616	-0.0489304	0.0587553
Altered mental status	0.0164057	-0.013358	0.046386	0.959511	mental disorders	Disease Diagnoses	41270#292.4	0.976457	0.00279402	-0.0269727	0.0324758
Disorder of skin and subcutaneous tissue NOS	0.00327227	-0.0188207	0.0254825	0.988901	dermatologic	Disease Diagnoses	41270#689	0.976457	-0.00207954	-0.0242458	0.0200401
Job coding: financial controller, accounting/audit technician, trust officer	0.0483691	-0.00516506	0.102619	0.862102	Employment history	Sociodemographics	22601#35373270	0.977524	0.00482643	-0.0481597	0.057544
Job code - historical: Financial and accounting technicians	0.0483691	-0.00516506	0.102619	0.862102	Employment history	Sociodemographics	22617#3537	0.977524	0.00482643	-0.0481597	0.057544
Manic/hyper symptoms: I needed less sleep than usual	-0.0200363	-0.0583625	0.0185446	0.972505	Mental health	Cognition and Mental health	6156#13	0.977524	-0.00357398	-0.0422982	0.035035
Job coding: quality assurance technician/co-ordinator	0.0635995	-0.0699217	0.201748	0.974233	Employment history	Sociodemographics	22601#31152695	0.977524	0.0121264	-0.120922	0.143396
Job coding: solicitor, lawyer, barrister, judge, coroner, articled clerk, attorney, advocate, stipendiary magistrate, fiscal/crown prosecutor, sheriff (scottish courts), legal services recorder	-0.0138775	-0.0766119	0.0498495	0.984456	Employment history	Sociodemographics	22601#24113277	0.977524	0.00579114	-0.0578386	0.069022
Job code - historical: Solicitors and lawyers, judges and coroners	-0.0138775	-0.0766119	0.0498495	0.984456	Employment history	Sociodemographics	22617#2411	0.977524	0.00579114	-0.0578386	0.069022
Job coding: production and process engineer	-0.0211192	-0.128391	0.0891287	0.985633	Employment history	Sociodemographics	22601#21273045	0.977524	-0.0171341	-0.204905	0.1674
Job coding: production and process engineer	-0.0182749	-0.198702	0.17082	0.996844	Employment history	Sociodemographics	22601#21272684	0.977524	-0.0171341	-0.204905	0.1674
Ever had breast cancer screening / mammogram	0.00165304	-0.0158401	0.0191346	0.996844	Female-specific factors	Sociodemographics	2674	0.977524	-0.00162384	-0.0190763	0.0158331
Acute bronchitis and bronchiolitis	0.0119119	-0.0994832	0.126522	0.996844	respiratory	Disease Diagnoses	41270#483	0.977524	-0.0104349	-0.123687	0.101572
Takayasu's disease	0.0480251	-0.48197	0.665789	0.996844	circulatory system	Disease Diagnoses	41270#446.7	0.977524	-0.0521198	-0.627078	0.500213
Other conditions or status of the mother complicating pregnancy, childbirth, or the puerperium	-0.00520179	-0.197555	0.196758	0.996844	pregnancy complications	Disease Diagnoses	41270#649	0.978028	0.0178758	-0.180643	0.212572
Job coding: holiday camp worker/entertainer/redcoat	0.121326	-0.226279	0.501586	0.97781	Employment history	Sociodemographics	22601#92263393	0.978843	0.03103	-0.31991	0.369633
Symptoms concerning nutrition, metabolism, and development	0.00734666	-0.0138935	0.0286944	0.97781	symptoms	Disease Diagnoses	41270#1002	0.978843	0.00190632	-0.0193562	0.023126
Nonrheumatic tricuspid valve disorders	0.0269046	-0.0868616	0.144014	0.98389	circulatory system	Disease Diagnoses	41270#395.3	0.978843	0.0102444	-0.10453	0.123683
Presbyopia	0.0202849	-0.201477	0.255136	0.996844	sense organs	Disease Diagnoses	41270#367.4	0.978843	-0.0204251	-0.24986	0.204245
Althete's foot	-0.0235028	-0.167672	0.126105	0.988901	infectious diseases	Disease Diagnoses	41270#110.12	0.979584	-0.0132425	-0.162837	0.134209
Uterine/Uterovaginal prolapse	-0.0236683	-0.0503528	0.00318321	0.862102	genitourinary	Disease Diagnoses	41270#618.2	0.980175	-0.00235646	-0.0293734	0.024592
Ileostomy status	0.0310208	-0.0198953	0.0825921	0.95426	digestive	Disease Diagnoses	41270#559	0.980175	-0.00439217	-0.0552261	0.046188
Job coding: coal worker or miner (surface or underground)	-0.0708245	-0.191346	0.0535031	0.957838	Employment history	Sociodemographics	22601#81222848	0.980175	0.0108074	-0.115505	0.135524
Job code - historical: Coal mine operatives	-0.0708245	-0.191346	0.0535031	0.957838	Employment history	Sociodemographics	22617#8122	0.980175	0.0108074	-0.115505	0.135524
Job coding: database assistant/clerk, computer clerk, data entry clerk/processor, book keeping/accounts machinist	-0.0612081	-0.202521	0.0853719	0.975963	Employment history	Sociodemographics	22601#41363428	0.980175	-0.0082833	-0.104803	0.0873805
Job coding: housekeeper, butler, valet, cook-housekeeper, companion-housekeeper	-0.0443535	-0.160465	0.0752674	0.97781	Employment history	Sociodemographics	22601#62312996	0.980175	-0.0104777	-0.131295	0.109062
Job code - historical: Housekeepers and related occupations	-0.0443535	-0.160465	0.0752674	0.97781	Employment history	Sociodemographics	22617#6231	0.980175	-0.0104777	-0.131295	0.109062
Job code - historical: Electronics engineers	-0.0194322	-0.0879184	0.0502114	0.97781	Employment history	Sociodemographics	22617#2124	0.980175	0.00595841	-0.0636095	0.0750396
Abnormal weight gain	-0.0647195	-0.263418	0.144511	0.97781	endocrine/metabolic	Disease Diagnoses	41270#278.4	0.980175	-0.0180248	-0.229365	0.189069
Hereditary disturbances in tooth structure	0.0738977	-0.215582	0.385916	0.97939	digestive	Disease Diagnoses	41270#520.1	0.980175	0.0256756	-0.269334	0.31175
Alcoholism	-0.00453962	-0.0230769	0.0140781	0.979463	mental disorders	Disease Diagnoses	41270#317.1	0.980175	-0.00162036	-0.0202494	0.0169762
Nonspecific findings on examination of blood	0.0209155	-0.0787825	0.123171	0.985633	symptoms	Disease Diagnoses	41270#790	0.980175	0.00885869	-0.091705	0.108395
Job coding: glass blower, glass cutter, glass maker	-0.0664096	-0.445701	0.353869	0.988901	Employment history	Sociodemographics	22601#54912899	0.980175	-0.0354477	-0.452491	0.365549
Job coding: database assistant/clerk, computer clerk, data entry clerk/processor, book keeping/accounts machinist	-0.00738045	-0.102021	0.0895448	0.996844	Employment history	Sociodemographics	22601#41363318	0.980175	-0.0082833	-0.104803	0.0873805
Problems associated with amniotic cavity and membranes	-0.0110502	-0.0670141	0.045632	0.985633	pregnancy complications	Disease Diagnoses	41270#653	0.980532	-0.00484096	-0.0615649	0.0516048
Index of Multiple Deprivation (Wales)	0.00608692	-0.0102676	0.0224414	0.97781	Indices of Multiple Deprivation	Sociodemographics	26426	0.980822	0.0013991	-0.0150487	0.0178469
Vaginal enterocele, congenital or acquired	0.0566429	-0.0191709	0.13391	0.930634	genitourinary	Disease Diagnoses	41270#618.6	0.980956	0.00633936	-0.0687859	0.080893
Job coding: other work in this industry: factory hand, mate, assistant, handler, loader	0.200512	-0.0722986	0.493153	0.930634	Employment history	Sociodemographics	22601#91392772	0.981503	0.0173876	-0.192936	0.223062
Type 2 diabetes with neurological manifestations	-0.0480258	-0.115522	0.0206404	0.930634	endocrine/metabolic	Disease Diagnoses	41270#250.24	0.981503	-0.0057413	-0.0754156	0.0634552
Other chronic nonalcoholic liver disease	-0.0216646	-0.0543185	0.0112549	0.949417	digestive	Disease Diagnoses	41270#571.5	0.981503	0.00273586	-0.0303529	0.0357155
Job coding: other work in this industry: factory hand, mate, assistant, handler, loader	-0.132969	-0.347799	0.0946221	0.95426	Employment history	Sociodemographics	22601#91392813	0.981503	0.0173876	-0.192936	0.223062
Job coding: scientific researcher, scientific officer, medical research associate, experimental officer	0.0273732	-0.0330015	0.0886604	0.974233	Employment history	Sociodemographics	22601#23213026	0.981503	0.00497347	-0.0552862	0.0648811
Job code - historical: Scientific researchers	0.0273732	-0.0330015	0.0886604	0.974233	Employment history	Sociodemographics	22617#2321	0.981503	0.00497347	-0.0552862	0.0648811
Job coding: other work in this industry: factory hand, mate, assistant, handler, loader	0.09948	-0.127836	0.34055	0.975963	Employment history	Sociodemographics	22601#91392845	0.981503	0.0173876	-0.192936	0.223062
Job coding: other work in this industry: factory hand, mate, assistant, handler, loader	0.176963	-0.299101	0.717245	0.97781	Employment history	Sociodemographics	22601#91392792	0.981503	0.0173876	-0.192936	0.223062
Job coding: other work in this industry: factory hand, mate, assistant, handler, loader	-0.104726	-0.399999	0.214273	0.97781	Employment history	Sociodemographics	22601#91392751	0.981503	0.0173876	-0.192936	0.223062
Job coding: other work in this industry: factory hand, mate, assistant, handler, loader	0.0935978	-0.205826	0.417135	0.97781	Employment history	Sociodemographics	22601#91392741	0.981503	0.0173876	-0.192936	0.223062
Job coding: other work in this industry: factory hand, mate, assistant, handler, loader	-0.0601667	-0.280467	0.17324	0.97781	Employment history	Sociodemographics	22601#91392822	0.981503	0.0173876	-0.192936	0.223062
Chemotherapy	0.00478392	-0.0101864	0.0198043	0.97781	neoplasms	Disease Diagnoses	41270#197	0.981503	0.00125761	-0.0137224	0.0162177
Job coding: other work in this industry: factory hand, mate, assistant, handler, loader	0.0391062	-0.165115	0.254388	0.987989	Employment history	Sociodemographics	22601#91392708	0.981503	0.0173876	-0.192936	0.223062
Job coding: other work in this industry: factory hand, mate, assistant, handler, loader	-0.0301548	-0.193906	0.140642	0.988901	Employment history	Sociodemographics	22601#91392832	0.981503	0.0173876	-0.192936	0.223062
Histology of cancer tumour: Non-small cell carcinoma	-0.00454361	-0.143757	0.139747	0.996844	Cancer register	health and medical history	40011#8046	0.981503	0.011853	-0.130729	0.152318
Job coding: other work in this industry: factory hand, mate, assistant, handler, loader	0.00569148	-0.198461	0.221059	0.996844	Employment history	Sociodemographics	22601#91392782	0.981503	0.0173876	-0.192936	0.223062
Job coding: other work in this industry: factory hand, mate, assistant, handler, loader	0.00524976	-0.219824	0.243982	0.997298	Employment history	Sociodemographics	22601#91392802	0.981503	0.0173876	-0.192936	0.223062
Hyperlipidemia	-0.0200104	-0.0431062	0.00321162	0.862102	endocrine/metabolic	Disease Diagnoses	41270#272.1	0.981731	-0.00191578	-0.025292	0.0214092
Pulmonary heart disease	0.0116793	-0.0153824	0.03892	0.975963	circulatory system	Disease Diagnoses	41270#415	0.981731	-0.00222312	-0.0293234	0.0248067
Other disorders of soft tissues	-0.003012	-0.0269678	0.0210827	0.989819	musculoskeletal	Disease Diagnoses	41270#729	0.981731	0.00197698	-0.0221034	0.0260015
Breathing problems during period of job: No	-0.0425327	-0.0887705	0.00318784	0.862102	Employment history	Sociodemographics	22616#0	0.983438	-0.00349323	-0.0486426	0.0418483
Vertiginous syndromes and other disorders of vestibular system	0.185907	-0.0159131	0.39828	0.862102	sense organs	Disease Diagnoses	41270#386	0.983438	0.0147973	-0.179778	0.205537
Job coding: agricultural machine driver, tractor driver	0.274368	-0.286905	0.925166	0.974233	Employment history	Sociodemographics	22601#82232622	0.983438	0.0416775	-0.506156	0.557142
Other tests	-0.0167104	-0.055803	0.022766	0.975963	injuries & poisonings	Disease Diagnoses	41270#1010	0.983438	0.00317051	-0.0364286	0.0426129
Nervous system congenital anomalies	0.302377	-0.337366	1.05784	0.975963	congenital anomalies	Disease Diagnoses	41270#752	0.983438	0.0474219	-0.583059	0.637335
VCA p18 antigen for Epstein-Barr Virus	0.00773524	-0.01669	0.0321605	0.97781	Infectious Disease Antigens	Biomarkers	23003	0.983438	-0.00192998	-0.0267079	0.0228479
Number of children fathered	-0.00355544	-0.0141278	0.00701696	0.97781	Male-specific factors	Sociodemographics	2405	0.983438	-0.000838501	-0.0113939	0.00971689
Job code - historical: Archivists and curators	-0.0312618	-0.152931	0.094274	0.97781	Employment history	Sociodemographics	22617#2452	0.983438	0.00988121	-0.115695	0.133917
Dental caries	0.00822519	-0.0245009	0.041218	0.97781	digestive	Disease Diagnoses	41270#521.1	0.983438	0.00253069	-0.0302716	0.0352262
Disorders of bilirubin excretion	0.0227181	-0.05768	0.104771	0.97781	endocrine/metabolic	Disease Diagnoses	41270#277.4	0.983438	0.00638042	-0.0744683	0.0865718
Noninflammatory female genital disorders	-0.0489247	-0.20629	0.114979	0.97781	genitourinary	Disease Diagnoses	41270#619	0.983438	-0.0130384	-0.17797	0.14931
Job code - historical: Medical secretaries	0.00995898	-0.0533431	0.0742718	0.988901	Employment history	Sociodemographics	22617#4211	0.983438	0.00507975	-0.0587508	0.0685555
Lipoprotein disorders	0.0342289	-0.202764	0.286264	0.988901	endocrine/metabolic	Disease Diagnoses	41270#277.51	0.983438	-0.0191918	-0.263789	0.219863
Alcoholic liver damage	0.00792254	-0.0537774	0.070596	0.988901	mental disorders	Disease Diagnoses	41270#317.11	0.983438	0.00474045	-0.0573682	0.0664531
Vesicoureteral reflux	0.0388337	-0.275575	0.380136	0.995998	genitourinary	Disease Diagnoses	41270#586.12	0.983438	0.0250028	-0.301202	0.340448
Job coding: sports centre manager, riding school owner, sports ground manager, baths manager	-0.0188095	-0.205728	0.177371	0.996844	Employment history	Sociodemographics	22601#12253140	0.983438	0.0152451	-0.178649	0.205316
Job coding: agricultural machine driver, tractor driver	0.0218693	-0.244445	0.307273	0.996844	Employment history	Sociodemographics	22601#82232479	0.983438	0.0416775	-0.506156	0.557142
Job code - historical: Assemblers (vehicles and metal goods)	-0.00459089	-0.0930661	0.0858831	0.996844	Employment history	Sociodemographics	22617#8132	0.983438	0.0068281	-0.0829458	0.095797
Job coding: geographer, historian, philosopher, linguist, political scientist	-0.0110148	-0.282567	0.280673	0.996844	Employment history	Sociodemographics	22601#23223028	0.983438	-0.0223639	-0.308234	0.256298
Unspecified disorder of lipoid metabolism	0.00543428	-0.0778209	0.0904695	0.996844	endocrine/metabolic	Disease Diagnoses	41270#272.9	0.983438	-0.00659761	-0.0910785	0.0771906
Toxic effect of venom	0.00802943	-0.153665	0.176595	0.996844	injuries & poisonings	Disease Diagnoses	41270#913	0.983438	-0.0132879	-0.179434	0.150212
Spinocerebellar disease	0.0676957	-0.0781942	0.219112	0.974233	neurological	Disease Diagnoses	41270#334.1	0.983616	0.0109611	-0.134727	0.154491
Sialolithiasis	0.00933296	-0.10268	0.124598	0.996844	digestive	Disease Diagnoses	41270#528.7	0.983616	0.0085939	-0.105102	0.120967
Hypertrophy of breast (Gynecomastia)	0.0014093	-0.0711904	0.0753554	0.997772	genitourinary	Disease Diagnoses	41270#612.2	0.983616	0.00552828	-0.0678456	0.0783557
Cancer diagnosed by doctor	0.00173153	-0.0110503	0.014547	0.988901	Medical conditions	health and medical history	2453	0.983682	0.000964812	-0.0118368	0.013753
Simple and unspecified goiter	0.067406	-0.00910879	0.145409	0.862102	endocrine/metabolic	Disease Diagnoses	41270#240	0.984331	0.00553717	-0.0700237	0.0805252
Chronic pharyngitis and nasopharyngitis	0.0504946	-0.01072	0.11266	0.901826	respiratory	Disease Diagnoses	41270#472	0.984331	-0.0044534	-0.0651985	0.0559245
Occlusion of cerebral arteries	0.0145419	-0.0177196	0.0470595	0.974233	circulatory system	Disease Diagnoses	41270#433.2	0.984331	0.00240446	-0.029891	0.0345989
Dyshidrosis	-0.199705	-0.592557	0.238602	0.974233	dermatologic	Disease Diagnoses	41270#705.1	0.984331	-0.0334135	-0.491179	0.405545
Other signs and symptoms in breast	-0.0242356	-0.114619	0.0682413	0.97781	genitourinary	Disease Diagnoses	41270#613.7	0.984331	0.0067845	-0.0857151	0.0984163
Interval between previous point and current one in alphanumeric path (trail #2)	-0.00240059	-0.00883712	0.00403594	0.97781	Trail making	Cognition and Mental health	20155	0.984331	0.000474111	-0.00596974	0.00691796
Mother still alive	-0.00150599	-0.0097688	0.00675925	0.988901	Family history	health and medical history	1835	0.984331	-0.000616751	-0.00888331	0.00764878
Delirium due to conditions classified elsewhere	0.0042208	-0.0296316	0.0383537	0.990685	mental disorders	Disease Diagnoses	41270#290.2	0.984331	-0.00251946	-0.0365765	0.0314282
Community safety score (Wales)	0.00617244	-0.0101743	0.0225191	0.97781	Indices of Multiple Deprivation	Sociodemographics	26425	0.9846	0.00120071	-0.0152393	0.0176407
Job coding: air transport/traffic clerk, distribution clerk/controller, shipping clerk/controller, aircraft load controller/clerk, traffic officer (airlines)	0.0952604	-0.285092	0.515525	0.982032	Employment history	Sociodemographics	22601#41342674	0.984751	0.0276882	-0.362239	0.402267
Occlusion and stenosis of precerebral arteries	0.00650841	-0.042469	0.0560884	0.988901	circulatory system	Disease Diagnoses	41270#433.1	0.984751	0.00355032	-0.0457678	0.0526295
Job coding: kitchen, canteen or catering assistant, washer-up, kitchen porter, counter assistant	-0.0094329	-0.11613	0.100158	0.996844	Employment history	Sociodemographics	22601#92233387	0.984751	-0.00786152	-0.116643	0.0997996
Unspecified monoarthritis	-0.112031	-0.310536	0.0970469	0.959511	musculoskeletal	Disease Diagnoses	41270#716.2	0.985079	-0.0150487	-0.230085	0.19555
Localized adiposity	0.0992295	-0.136931	0.350146	0.975963	endocrine/metabolic	Disease Diagnoses	41270#278.3	0.985079	0.0164021	-0.219889	0.24697
Gas or solid-fuel cooking/heating	-0.00247876	-0.0114532	0.00650878	0.97781	Household	Sociodemographics	6139#100	0.985079	0.000626338	-0.00836279	0.00961019
Benign neoplasm of breast	0.0205027	-0.033697	0.07544	0.97781	genitourinary	Disease Diagnoses	41270#610.4	0.985079	-0.00383581	-0.0581157	0.050157
Influenza	0.0133044	-0.0431124	0.0705302	0.98389	respiratory	Disease Diagnoses	41270#481	0.985079	-0.00396252	-0.0607014	0.0524555
Rhesus isoimmunization in pregnancy	0.0241464	-0.100695	0.152894	0.987443	pregnancy complications	Disease Diagnoses	41270#654.2	0.985079	0.00880138	-0.117292	0.133359
Never eat eggs, dairy, wheat, sugar: I eat all of the above	-0.00106492	-0.0093472	0.00720815	0.988901	Diet	Lifestyle	6144#5	0.985079	0.000589443	-0.00768625	0.00886884
Abnormal spermatozoa	0.0243474	-0.132197	0.187338	0.988901	genitourinary	Disease Diagnoses	41270#609.2	0.985079	-0.0112522	-0.171335	0.146428
Chronic passive congestion of liver	0.0465284	-0.218437	0.330311	0.988901	digestive	Disease Diagnoses	41270#573.1	0.985079	-0.0189331	-0.292167	0.247391
Number of cigarettes previously smoked daily (current cigar/pipe smokers)	-0.00528029	-0.110552	0.0999911	0.996844	Smoking	Lifestyle	6183	0.985079	-0.00752648	-0.114094	0.0990409
Work hours per week - exact value	-0.00103444	-0.011126	0.00905711	0.996844	Employment history	Sociodemographics	22605	0.985079	0.000713622	-0.00948247	0.0109097
Job coding: shopkeeper, shop owner, newsagent, wholesale/retail dealer	0.00545612	-0.0474839	0.0590998	0.996844	Employment history	Sociodemographics	22601#12343321	0.985079	-0.00370745	-0.0570688	0.0493936
Chromosomal anomalies and genetic disorders	0.014677	-0.179764	0.219166	0.996844	congenital anomalies	Disease Diagnoses	41270#758	0.985079	-0.0138433	-0.214439	0.182952
Workplace very noisy	-0.022615	-0.0399091	-0.00527646	0.698001	Employment history	Sociodemographics	22606#2	0.98535	0.000829924	-0.0128217	0.0144839
Job coding: builder's labourer, building worker	0.213906	0.021305	0.416041	0.820485	Employment history	Sociodemographics	22601#91212550	0.98535	0.0233853	-0.339362	0.372746
Infusion and transfusion reaction	-0.422921	-0.798411	-0.00791438	0.820485	injuries & poisonings	Disease Diagnoses	41270#942	0.98535	-0.0307681	-0.503267	0.422763
Workplace very noisy	-0.0129517	-0.026618	0.000707292	0.862102	Employment history	Sociodemographics	22606#1	0.98535	0.000829924	-0.0128217	0.0144839
Cancer of stomach	0.0637219	-0.00641962	0.135111	0.862102	neoplasms	Disease Diagnoses	41270#151	0.98535	0.00439316	-0.0649814	0.0732908
Cervical intraepithelial neoplasia [CIN] [Cervical dysplasia]	-0.0411614	-0.0877184	0.00593409	0.862102	neoplasms	Disease Diagnoses	41270#180.3	0.98535	-0.00302569	-0.0506929	0.0444254
Anomalies of tooth position/malocclusion	0.0896214	-0.0228839	0.205376	0.910782	digestive	Disease Diagnoses	41270#524.3	0.98535	0.00662283	-0.104049	0.116039
Herpes zoster with nervous system complications	0.12034	-0.0443711	0.292093	0.930634	infectious diseases	Disease Diagnoses	41270#053.1	0.98535	0.0099965	-0.151872	0.169204
Job coding: telephonist, telephone/switchboard operator	0.0518223	-0.0271685	0.132404	0.952523	Employment history	Sociodemographics	22601#41413308	0.98535	0.00527762	-0.0733516	0.0833481
Ever taken oral contraceptive pill	-0.00813625	-0.0209116	0.00461582	0.952523	Female-specific factors	Sociodemographics	2784	0.98535	-0.000748441	-0.0134767	0.011989
Methods of self-harm used: Swallowing dangerous objects or products	0.149771	-0.0957933	0.411346	0.95426	Self-harm behaviours	Cognition and Mental health	20553#2	0.98535	0.0147547	-0.226344	0.250005
Mental health problems ever diagnosed by a professional: Agoraphobia	-0.054425	-0.145761	0.0391133	0.95426	Mental distress	Cognition and Mental health	20544#17	0.98535	-0.0063115	-0.101049	0.0876117
Other cardiac conduction disorders	0.125969	-0.0905346	0.354804	0.957838	circulatory system	Disease Diagnoses	41270#426.8	0.98535	0.0137761	-0.199919	0.222664
Job coding: machine operator, processor, foreman	0.0773129	-0.0597246	0.219208	0.959511	Employment history	Sociodemographics	22601#81112700	0.98535	0.00927292	-0.15147	0.167301
p101 k antigen for Human Herpesvirus-6	0.0129975	-0.0113295	0.0373244	0.967397	Infectious Disease Antigens	Biomarkers	23012	0.98535	0.00144858	-0.023231	0.0261282
Monocytic leukemia	-0.0969779	-0.309321	0.127481	0.974762	neoplasms	Disease Diagnoses	41270#204.3	0.98535	0.0134699	-0.215475	0.237195
Vitamin deficiency	-0.142851	-0.453246	0.194361	0.974762	endocrine/metabolic	Disease Diagnoses	41270#261	0.98535	0.019678	-0.326972	0.35438
Secondary malignant neoplasm of skin	0.0508876	-0.061147	0.166164	0.974762	neoplasms	Disease Diagnoses	41270#198.7	0.98535	0.00674457	-0.105272	0.11749
Current employment status: Unemployed	-0.0120489	-0.0397582	0.0158474	0.975963	Employment	Sociodemographics	6142#5	0.98535	0.00163863	-0.0262852	0.0294855
Job coding: sales assistant, retail/shop assistant, counter assistant, sub post office assistant, takeaway food worker	-0.0121129	-0.0425618	0.0185434	0.975963	Employment history	Sociodemographics	22601#71113328	0.98535	0.00179954	-0.028921	0.0324414
Job code - historical: Sales and retail assistants	-0.0121129	-0.0425618	0.0185434	0.975963	Employment history	Sociodemographics	22617#7111	0.98535	0.00179954	-0.028921	0.0324414
Impaction of intestine	-0.0382538	-0.126607	0.0521141	0.975963	digestive	Disease Diagnoses	41270#560.2	0.98535	-0.00560594	-0.0967659	0.0847398
Cellulitis and abscess of trunk	-0.0274719	-0.0936677	0.039845	0.975963	dermatologic	Disease Diagnoses	41270#681.7	0.98535	0.00402682	-0.0636023	0.0711941
Job coding: civil engineer, transport engineer, structural engineer, borough surveyor	-0.0413423	-0.148406	0.0687038	0.976047	Employment history	Sociodemographics	22601#21213038	0.98535	-0.00750549	-0.118351	0.102125
Types of physical activity in last 4 weeks	-0.00469771	-0.0195017	0.0101553	0.97781	Physical activity	Lifestyle	6164#100	0.98535	-0.000852236	-0.0157073	0.0139829
Job code - historical: Plumbers, heating and ventilating engineers	-0.0315226	-0.129457	0.0688573	0.97781	Employment history	Sociodemographics	22617#5314	0.98535	-0.00655665	-0.10716	0.0930368
Job coding: machine operator, processor, foreman	-0.0495304	-0.203414	0.110603	0.97781	Employment history	Sociodemographics	22601#81212774	0.98535	0.00927292	-0.15147	0.167301
Job code - historical: Paper and wood machine operatives	-0.0495304	-0.203414	0.110603	0.97781	Employment history	Sociodemographics	22617#8121	0.98535	0.00927292	-0.15147	0.167301
Job coding: factory cleaner/industrial cleaner in some other setting	-0.0546341	-0.252211	0.153478	0.97781	Employment history	Sociodemographics	22601#91322983	0.98535	-0.0125837	-0.221508	0.19227
Polyp of corpus uteri	-0.00634797	-0.0292644	0.0166899	0.97781	genitourinary	Disease Diagnoses	41270#622.1	0.98535	0.00147057	-0.0215663	0.0244587
Malignant neoplasm of retroperitoneum and peritoneum	0.0324693	-0.0844451	0.152909	0.97781	neoplasms	Disease Diagnoses	41270#159.4	0.98535	-0.00671941	-0.124616	0.109808
Urinary tract infection	-0.00558815	-0.0209818	0.0098578	0.97781	genitourinary	Disease Diagnoses	41270#591	0.98535	0.00106625	-0.0143973	0.0165088
Juvenile osteochondrosis	0.0416828	-0.0868933	0.174557	0.97781	musculoskeletal	Disease Diagnoses	41270#732.1	0.98535	0.0084897	-0.120751	0.136021
Congenital anomalies of female genital organs	-0.0254631	-0.117853	0.0691184	0.97781	congenital anomalies	Disease Diagnoses	41270#751.11	0.98535	-0.00592455	-0.100773	0.0880592
Restless during period of worst anxiety	-0.0078238	-0.030453	0.0147773	0.97781	Anxiety	Cognition and Mental health	20426	0.98535	-0.00152817	-0.0240659	0.0210197
Duration to complete alphanumeric path (trail #2)	-0.0021692	-0.00879976	0.00446135	0.97781	Trail making	Cognition and Mental health	20157	0.98535	0.000414696	-0.00622423	0.00705362
Duration of worst depression	0.00352185	-0.0105735	0.0176172	0.97781	Depression	Cognition and Mental health	20438	0.98535	-0.000805698	-0.0149154	0.013304
Job coding: museum guide	0.119975	-0.336827	0.635653	0.97939	Employment history	Sociodemographics	22601#62113189	0.98535	0.0288052	-0.441479	0.477737
Job coding: it operations technician, computer operator or technician, database manager, network or web technician, web master, systems administrator or officer	0.0152231	-0.0479749	0.0794107	0.982032	Employment history	Sociodemographics	22601#31313060	0.98535	-0.00373533	-0.0671356	0.0592663
Job code - historical: IT operations technicians	0.0152231	-0.0479749	0.0794107	0.982032	Employment history	Sociodemographics	22617#3131	0.98535	-0.00373533	-0.0671356	0.0592663
Inverse distance to the nearest road	-0.000803923	-0.0042318	0.00262396	0.98389	Residential air pollution	Sociodemographics	24010	0.98535	0.000213733	-0.00321416	0.00364163
Qualitative platelet defects	-0.135571	-0.674678	0.496389	0.98389	hematopoietic	Disease Diagnoses	41270#287.4	0.98535	-0.0414513	-0.672376	0.555748
Job code - historical: Electrical engineers	-0.0175246	-0.0954071	0.0618839	0.984456	Employment history	Sociodemographics	22617#2123	0.98535	0.0053023	-0.0740453	0.0840375
Job coding: engineering technician, engineer's assistant, commissioning engineer, contracts engineer, technician engineer, industrial radiographer	-0.0140336	-0.0806285	0.0536638	0.985633	Employment history	Sociodemographics	22601#31133050	0.98535	0.00434735	-0.0632641	0.0715156
Job coding: personnel, human resources, training or industrial relations manager/director, recruitment manager/director	0.0123771	-0.0486021	0.0742916	0.985633	Employment history	Sociodemographics	22601#11353225	0.98535	-0.00395489	-0.0652978	0.0570356
Job code - historical: Personnel, training and industrial relations managers	0.0123771	-0.0486021	0.0742916	0.985633	Employment history	Sociodemographics	22617#1135	0.98535	-0.00395489	-0.0652978	0.0570356
Job coding: locomotive fireman	-0.0827	-0.485135	0.365639	0.985633	Employment history	Sociodemographics	22601#82162626	0.98535	0.0269766	-0.416151	0.453273
Nonspecific abnormal findings in stool contents	0.00742118	-0.0281325	0.0432903	0.985633	digestive	Disease Diagnoses	41270#579.8	0.98535	0.00213419	-0.0335415	0.0376838
Age at last episode of depression	0.00153063	-0.00635914	0.0094204	0.985633	Depression	Cognition and Mental health	20434	0.98535	0.000500374	-0.00740008	0.00840083
Job coding: surveyor in mining/minerals, energy production or water supply	0.0413165	-0.176048	0.271247	0.987989	Employment history	Sociodemographics	22601#24342863	0.98535	-0.0150263	-0.237109	0.202258
Lymphoid leukemia, acute	0.0439908	-0.18421	0.286037	0.987989	neoplasms	Disease Diagnoses	41270#204.11	0.98535	0.0159111	-0.216832	0.243053
Job coding: sales or marketing manager/director, export/import manager, business development manager, advertising/commercial manager	-0.00694138	-0.0512507	0.0378439	0.988901	Employment history	Sociodemographics	22601#11323222	0.98535	0.00276745	-0.0419109	0.0472554
Job code - historical: Marketing and sales managers	-0.00694138	-0.0512507	0.0378439	0.988901	Employment history	Sociodemographics	22617#1132	0.98535	0.00276745	-0.0419109	0.0472554
Acute appendicitis	0.00734084	-0.0374902	0.0526792	0.988901	digestive	Disease Diagnoses	41270#540.11	0.98535	-0.00270934	-0.0477655	0.0421448
Neurological disorders	-0.00859408	-0.0611124	0.0446212	0.988901	mental disorders	Disease Diagnoses	41270#292	0.98535	0.00339305	-0.049834	0.0563416
Pulmonary congestion and hypostasis	0.0122226	-0.0652346	0.091219	0.988901	respiratory	Disease Diagnoses	41270#503	0.98535	0.00477612	-0.0733584	0.0822899
Pathologic fracture of vertebrae	-0.0129145	-0.0841843	0.0596524	0.988901	musculoskeletal	Disease Diagnoses	41270#743.21	0.98535	0.00415674	-0.0683581	0.0761474
Cushing's syndrome	0.0321634	-0.144297	0.216795	0.988901	endocrine/metabolic	Disease Diagnoses	41270#255.11	0.98535	0.0101703	-0.169237	0.186293
Esophageal atresia/tracheoesophageal fistula	0.0458689	-0.240788	0.354625	0.988901	congenital anomalies	Disease Diagnoses	41270#750.11	0.98535	-0.0170929	-0.312879	0.270307
Job coding: sports coach, instructor, trainer, or manager	0.0155042	-0.11639	0.151891	0.996844	Employment history	Sociodemographics	22601#34423138	0.98535	-0.00820237	-0.142145	0.123983
Job code - historical: Managers in mining and energy	0.00837114	-0.104958	0.12502	0.996844	Employment history	Sociodemographics	22617#1123	0.98535	-0.00687387	-0.122058	0.107038
Job coding: builder's labourer, building worker	0.0218489	-0.323252	0.40115	0.996844	Employment history	Sociodemographics	22601#91212562	0.98535	0.0233853	-0.339362	0.372746
Generalized anxiety disorder	-0.00614567	-0.128097	0.119663	0.996844	mental disorders	Disease Diagnoses	41270#300.11	0.98535	0.00714739	-0.117675	0.130409
Hyperparathyroidism	0.00529652	-0.0493167	0.0606644	0.996844	endocrine/metabolic	Disease Diagnoses	41270#252.1	0.98535	0.00345064	-0.0515626	0.058162
Epistaxis or throat hemorrhage	0.00119529	-0.0342209	0.0369234	0.996844	respiratory	Disease Diagnoses	41270#477	0.98535	0.00230868	-0.0333239	0.0378169
Subdural hemorrhage	0.0107873	-0.0811691	0.10492	0.996844	circulatory system	Disease Diagnoses	41270#430.3	0.98535	-0.00637306	-0.0997737	0.0861969
Other arthropathies	0.0131152	-0.110276	0.14046	0.996844	musculoskeletal	Disease Diagnoses	41270#716	0.98535	-0.0076279	-0.13325	0.116458
Job coding: waste collector, salvage worker, dustman, recycling operative	-0.127113	-0.341306	0.0991078	0.957838	Employment history	Sociodemographics	22601#92353008	0.985459	-0.013046	-0.245496	0.213947
Job code - historical: Refuse and salvage occupations	-0.127113	-0.341306	0.0991078	0.957838	Employment history	Sociodemographics	22617#9235	0.985459	-0.013046	-0.245496	0.213947
Pneumonia due to fungus (mycoses)	-0.0265512	-0.168572	0.120771	0.98813	respiratory	Disease Diagnoses	41270#480.3	0.987017	-0.00814347	-0.15553	0.137155
Job coding: leather worker, shoe maker/repairer, clicker, laster, saddler	-0.0593689	-0.432383	0.353629	0.988901	Employment history	Sociodemographics	22601#54132879	0.987715	-0.0221103	-0.430348	0.371616
Job code - historical: Leather and related trades	-0.0593689	-0.432383	0.353629	0.988901	Employment history	Sociodemographics	22617#5413	0.987715	-0.0221103	-0.430348	0.371616
Hypopotassemia	-0.0164925	-0.047693	0.014948	0.972505	endocrine/metabolic	Disease Diagnoses	41270#276.14	0.98819	0.00170339	-0.0298672	0.0331766
Facial ageing	0.00380754	-0.004291	0.0119061	0.974233	Sun exposure	Lifestyle	1757	0.98819	-0.000439249	-0.00853861	0.00766011
Job coding: astrologer, medium, palmist, water diviner, phrenologist, fortune teller	-0.188207	-0.701668	0.402513	0.97781	Employment history	Sociodemographics	22601#62223366	0.98819	0.0317504	-0.572411	0.60066
Job coding: ship builder	-0.0841779	-0.381846	0.238843	0.97781	Employment history	Sociodemographics	22601#52142581	0.98819	0.0172879	-0.308021	0.333012
Worked with materials containing asbestos: Rarely/never	-0.00982159	-0.048195	0.0282118	0.97781	Employment history	Sociodemographics	22612#0	0.98819	-0.00203508	-0.0400514	0.0361086
Job coding: ship builder	-0.0129346	-0.271811	0.264414	0.996844	Employment history	Sociodemographics	22601#52142940	0.98819	0.0172879	-0.308021	0.333012
Job coding: public relations manager, media director, publicity manager	0.00113389	-0.206719	0.220385	0.999112	Employment history	Sociodemographics	22601#11343163	0.98819	-0.0115196	-0.227149	0.199846
Job coding: design and development engineer, ergonomist	0.0216515	-0.0656692	0.110901	0.97939	Employment history	Sociodemographics	22601#21263044	0.988442	-0.00461481	-0.0923961	0.0824209
Job coding: civilian scenes of crime officer	-0.0696715	-0.368569	0.254068	0.984456	Employment history	Sociodemographics	22601#33193444	0.988442	0.016621	-0.306547	0.329411
Disorders of refraction and accommodation; blindness and low vision	-0.0188889	-0.148324	0.114916	0.988901	sense organs	Disease Diagnoses	41270#367	0.988442	-0.00693706	-0.140509	0.124905
Job involves night shift work	-0.000666973	-0.022334	0.0210001	0.996844	Employment	Sociodemographics	3426	0.988442	-0.00112818	-0.0226441	0.0203877
Thrombotic microangiopathy	-0.00363842	-0.382391	0.415136	0.998543	circulatory system	Disease Diagnoses	41270#446.8	0.988442	-0.0210115	-0.427308	0.370121
Inflammatory diseases of uterus, except cervix	-0.0157636	-0.134381	0.106505	0.988901	genitourinary	Disease Diagnoses	41270#614.4	0.988769	-0.00626218	-0.128151	0.114199
CagA antigen for Helicobacter pylori	-0.0212941	-0.0554527	0.0128645	0.952523	Infectious Disease Antigens	Biomarkers	23039	0.988802	0.0018018	-0.0332766	0.0368802
Thoughts of death during worst depression	-0.0115635	-0.0279622	0.00483094	0.930634	Depression	Cognition and Mental health	20437	0.989011	-0.000829521	-0.0171997	0.0155415
Cancer of intrathoracic organs	-0.129361	-0.352425	0.10719	0.957838	neoplasms	Disease Diagnoses	41270#164	0.989011	-0.0123377	-0.256963	0.226633
Illnesses of father: Severe depression	-0.00482098	-0.0238354	0.0142779	0.97781	Family history	health and medical history	20107#12	0.989011	-0.000965635	-0.0200708	0.0181054
Psychogenic disorder	0.0183141	-0.0848247	0.124204	0.988901	mental disorders	Disease Diagnoses	41270#303.3	0.989011	-0.00526917	-0.109638	0.0980207
Job code - historical: Transport operatives n.e.c.	0.0790199	-0.263547	0.453776	0.984456	Employment history	Sociodemographics	22617#8219	0.989304	0.0173928	-0.333852	0.35602
Histology of cancer tumour: Adenocarcinoma, NOS	-0.0131708	-0.0313179	0.00504717	0.930634	Cancer register	health and medical history	40011#8140	0.989761	0.000908662	-0.0173992	0.019188
Musculoskeletal symptoms referable to limbs	0.0435866	-0.0214994	0.109748	0.944023	symptoms	Disease Diagnoses	41270#771	0.989761	0.0031919	-0.0615607	0.0675231
Job coding: railway controller	0.153429	-0.10917	0.434265	0.957838	Employment history	Sociodemographics	22601#82162627	0.989761	-0.0125984	-0.271077	0.239234
Number of correct matches in round	0.00624682	-0.0124091	0.0249028	0.97781	Pairs matching	Cognition and Mental health	20131	0.989761	-0.000919283	-0.0195713	0.0177327
Job code - historical: Leisure and travel service occupations n.e.c.	0.0322545	-0.117612	0.188068	0.985633	Employment history	Sociodemographics	22617#6219	0.989761	0.00740789	-0.14439	0.156927
Job coding: other assembler, routine operative	-0.214047	-0.381678	-0.0389277	0.73746	Employment history	Sociodemographics	22601#81392812	0.989993	0.0256456	-0.58056	0.590639
Job coding: electrical engineer, generating engineer, power engineer, power transmission engineer	-0.212029	-0.383445	-0.0327179	0.788979	Employment history	Sociodemographics	22601#21232866	0.989993	0.00428268	-0.087428	0.095175
Job coding: other assembler, routine operative	0.368345	-0.0112044	0.786111	0.862102	Employment history	Sociodemographics	22601#81392771	0.989993	0.0256456	-0.58056	0.590639
Job coding: estimator, valuer, building estimator/assessor, insurance assessor, costing engineer, surveyor/valuer, lottery officer, rating officer, marine/naval surveyor	0.0917705	-0.0128169	0.199172	0.862102	Employment history	Sociodemographics	22601#35313264	0.989993	0.00407544	-0.0987195	0.105829
Job coding: moulder, floor moulder, coremaker, die caster	-0.269069	-0.59736	0.0880269	0.910782	Employment history	Sociodemographics	22601#52122922	0.989993	-0.0153304	-0.397559	0.353276
Job coding: vocational or industrial trainer/instructor	-0.149435	-0.340822	0.0519003	0.919098	Employment history	Sociodemographics	22601#35633247	0.989993	-0.00688645	-0.161858	0.145781
HHV-7 seropositivity for Human Herpesvirus-7	0.075095	-0.0352721	0.183056	0.930634	Infectious Diseases	Biomarkers	23058	0.989993	-0.00480979	-0.117375	0.109113
Job code - historical: Electricians, electrical fitters	0.0444755	-0.0190975	0.109046	0.930634	Employment history	Sociodemographics	22617#5241	0.989993	0.00244923	-0.0606373	0.0651471
Job coding: routine laboratory tester	0.267423	-0.103298	0.675079	0.930634	Employment history	Sociodemographics	22601#81382839	0.989993	0.0190794	-0.479582	0.489577
Other disorders of the breast associated with childbirth and disorders of lactation	-0.194161	-0.446699	0.0746738	0.930634	pregnancy complications	Disease Diagnoses	41270#676	0.989993	0.0118652	-0.269466	0.285446
Job coding: other assembler, routine operative	0.453595	-0.165624	1.17773	0.935076	Employment history	Sociodemographics	22601#81392730	0.989993	0.0256456	-0.58056	0.590639
Years since last cervical smear test	-0.00686641	-0.0171654	0.00343257	0.94379	Female-specific factors	Sociodemographics	2704	0.989993	-0.00045586	-0.0107498	0.00983809
Premenopausal menorrhagia	-0.0787871	-0.19508	0.0410129	0.94379	genitourinary	Disease Diagnoses	41270#627.4	0.989993	-0.00564436	-0.127864	0.115126
Job coding: routine laboratory tester	0.396903	-0.192363	1.07981	0.952523	Employment history	Sociodemographics	22601#81382736	0.989993	0.0190794	-0.479582	0.489577
Otalgia	0.0700438	-0.0374425	0.180502	0.952523	sense organs	Disease Diagnoses	41270#382	0.989993	0.00425799	-0.102334	0.109699
Age started smoking in former smokers	-0.00370753	-0.0104832	0.0030681	0.959982	Smoking	Lifestyle	2867	0.989993	-0.00028654	-0.00709358	0.0065205
Sexual interference by partner or ex-partner without consent as an adult	-0.0143602	-0.0405749	0.0118545	0.959982	Traumatic events	Cognition and Mental health	20524	0.989993	0.00120387	-0.0251078	0.0275156
Job coding: senior official in central government including members of the senior civil service and the equivalent in the diplomatic service, mps, meps	0.035528	-0.0358185	0.10818	0.974233	Employment history	Sociodemographics	22601#11113200	0.989993	0.0032423	-0.0680376	0.0740333
Job code - historical: Senior officials in national government	0.035528	-0.0358185	0.10818	0.974233	Employment history	Sociodemographics	22617#1111	0.989993	0.0032423	-0.0680376	0.0740333
Job coding: vocational or industrial trainer/instructor	0.165209	-0.169108	0.528855	0.974233	Employment history	Sociodemographics	22601#35633233	0.989993	-0.00688645	-0.161858	0.145781
Job coding: careers adviser or vocational guidance specialist, placement advisor	-0.262587	-0.780252	0.336823	0.974233	Employment history	Sociodemographics	22601#35643286	0.989993	-0.00624622	-0.155611	0.141076
Job coding: other assembler, routine operative	-0.209602	-0.636732	0.270269	0.974233	Employment history	Sociodemographics	22601#81392843	0.989993	0.0256456	-0.58056	0.590639
Job code - historical: Hotel porters	0.0920748	-0.102082	0.296026	0.974233	Employment history	Sociodemographics	22617#9222	0.989993	-0.00789048	-0.201506	0.182167
Job coding: careers adviser or vocational guidance specialist, placement advisor	0.0694167	-0.0796315	0.224273	0.974233	Employment history	Sociodemographics	22601#35643209	0.989993	-0.00624622	-0.155611	0.141076
Sebaceous cyst	-0.0112784	-0.0331293	0.0106876	0.974233	dermatologic	Disease Diagnoses	41270#706.2	0.989993	-0.00105404	-0.0230745	0.0209199
Other abnormality of urination	0.0238792	-0.0222464	0.0705394	0.974233	genitourinary	Disease Diagnoses	41270#599.9	0.989993	0.00187242	-0.0442483	0.0477842
Postlaminectomy syndrome	-0.0916786	-0.290757	0.118072	0.974233	musculoskeletal	Disease Diagnoses	41270#722.8	0.989993	-0.00953332	-0.223468	0.199991
HTLV-1 seropositivity for Human T-Lymphotropic Virus 1	0.0826971	-0.124633	0.30055	0.975963	Infectious Diseases	Biomarkers	23063	0.989993	-0.00814688	-0.21861	0.197086
Job coding: other assembler, routine operative	-0.0853128	-0.280953	0.12054	0.975963	Employment history	Sociodemographics	22601#81392707	0.989993	0.0256456	-0.58056	0.590639
Job code - historical: School secretaries	-0.024093	-0.0810026	0.0336151	0.975963	Employment history	Sociodemographics	22617#4213	0.989993	-0.00272957	-0.0608835	0.0551342
Job coding: vocational or industrial trainer/instructor	-0.132949	-0.438671	0.198136	0.975963	Employment history	Sociodemographics	22601#35633261	0.989993	-0.00688645	-0.161858	0.145781
Job coding: other assembler, routine operative	0.0846433	-0.114911	0.294678	0.975963	Employment history	Sociodemographics	22601#81392781	0.989993	0.0256456	-0.58056	0.590639
Job coding: routine laboratory tester	0.215943	-0.280992	0.783477	0.975963	Employment history	Sociodemographics	22601#81382777	0.989993	0.0190794	-0.479582	0.489577
Job coding: routine laboratory tester	0.177617	-0.246104	0.651677	0.975963	Employment history	Sociodemographics	22601#81382827	0.989993	0.0190794	-0.479582	0.489577
Job coding: vocational or industrial trainer/instructor	0.0754772	-0.111342	0.27163	0.975963	Employment history	Sociodemographics	22601#35633218	0.989993	-0.00688645	-0.161858	0.145781
Abnormal results of function study of liver	-0.0103847	-0.0368077	0.0162089	0.975963	digestive	Disease Diagnoses	41270#573.7	0.989993	-0.00118918	-0.027847	0.0253999
Job coding: other assembler, routine operative	-0.0729345	-0.263833	0.127812	0.97781	Employment history	Sociodemographics	22601#81392821	0.989993	0.0256456	-0.58056	0.590639
Job coding: estimator, valuer, building estimator/assessor, insurance assessor, costing engineer, surveyor/valuer, lottery officer, rating officer, marine/naval surveyor	-0.0820807	-0.305773	0.155338	0.97781	Employment history	Sociodemographics	22601#35313257	0.989993	0.00407544	-0.0987195	0.105829
Job coding: careers adviser or vocational guidance specialist, placement advisor	0.209353	-0.359579	0.871404	0.97781	Employment history	Sociodemographics	22601#35643234	0.989993	-0.00624622	-0.155611	0.141076
Job coding: careers adviser or vocational guidance specialist, placement advisor	0.101653	-0.187535	0.413185	0.97781	Employment history	Sociodemographics	22601#35643248	0.989993	-0.00624622	-0.155611	0.141076
Job coding: fitness instructor, aerobics teacher, yoga teacher	-0.0771914	-0.299122	0.157518	0.97781	Employment history	Sociodemographics	22601#34433141	0.989993	0.00904402	-0.226428	0.238784
Job code - historical: Fitness instructors	-0.0771914	-0.299122	0.157518	0.97781	Employment history	Sociodemographics	22617#3443	0.989993	0.00904402	-0.226428	0.238784
Job coding: electrical engineer, generating engineer, power engineer, power transmission engineer	-0.0299117	-0.119307	0.0615198	0.97781	Employment history	Sociodemographics	22601#21233041	0.989993	0.00428268	-0.087428	0.095175
Job coding: other assembler, routine operative	0.0513795	-0.108169	0.217552	0.97781	Employment history	Sociodemographics	22601#81392831	0.989993	0.0256456	-0.58056	0.590639
Job coding: aircraft engineer, aircraft fitter, aircraft ground engineer	-0.172372	-0.69334	0.42744	0.97781	Employment history	Sociodemographics	22601#52232932	0.989993	-0.00978603	-0.26219	0.236606
Job coding: routine laboratory tester	-0.139666	-0.568426	0.34199	0.97781	Employment history	Sociodemographics	22601#81382746	0.989993	0.0190794	-0.479582	0.489577
Job coding: other assembler, routine operative	0.198847	-0.402781	0.902282	0.97781	Employment history	Sociodemographics	22601#81392791	0.989993	0.0256456	-0.58056	0.590639
Job coding: other assembler, routine operative	-0.0786773	-0.342534	0.204247	0.97781	Employment history	Sociodemographics	22601#81392740	0.989993	0.0256456	-0.58056	0.590639
Unspecified diffuse connective tissue disease	0.00935424	-0.026526	0.0455555	0.97781	dermatologic	Disease Diagnoses	41270#709.7	0.989993	-0.00157822	-0.0375843	0.034301
Corneal ulcer	0.0496867	-0.0929101	0.197589	0.97781	sense organs	Disease Diagnoses	41270#370.1	0.989993	-0.00644388	-0.150137	0.135239
Premature beats	0.0171735	-0.0368398	0.0719252	0.97781	circulatory system	Disease Diagnoses	41270#427.6	0.989993	-0.00237193	-0.0566123	0.051579
Generalized convulsive epilepsy	0.0258791	-0.0587577	0.112353	0.97781	neurological	Disease Diagnoses	41270#345.11	0.989993	-0.00338613	-0.0885031	0.0810118
Obstructive genitourinary defect	-0.134228	-0.539885	0.317864	0.97781	congenital anomalies	Disease Diagnoses	41270#751.3	0.989993	0.0196702	-0.436683	0.455606
Allergy/adverse effect of penicillin	0.00349338	-0.010357	0.0173856	0.97781	injuries & poisonings	Disease Diagnoses	41270#960.2	0.989993	0.00065605	-0.0132093	0.0145048
Job coding: careers adviser or vocational guidance specialist, placement advisor	-0.0814113	-0.399392	0.264581	0.97939	Employment history	Sociodemographics	22601#35643219	0.989993	-0.00624622	-0.155611	0.141076
Job coding: other assembler, routine operative	-0.0489171	-0.249365	0.162346	0.982983	Employment history	Sociodemographics	22601#81392750	0.989993	0.0256456	-0.58056	0.590639
Job coding: other assembler, routine operative	0.0509929	-0.15909	0.272963	0.983618	Employment history	Sociodemographics	22601#81392720	0.989993	0.0256456	-0.58056	0.590639
Job code - historical: Advertising and public relations managers	0.0183791	-0.0651436	0.103671	0.984456	Employment history	Sociodemographics	22617#1134	0.989993	-0.00406291	-0.0881318	0.0793334
Lifetime number of depressed periods	-0.00380678	-0.0213971	0.0137836	0.984456	Depression	Cognition and Mental health	20442	0.989993	-0.000846214	-0.0184295	0.016737
Job coding: aircraft engineer, aircraft fitter, aircraft ground engineer	-0.0495036	-0.287371	0.203711	0.985633	Employment history	Sociodemographics	22601#52232640	0.989993	-0.00978603	-0.26219	0.236606
Hypotony of eye	0.0535819	-0.216936	0.343763	0.987443	sense organs	Disease Diagnoses	41270#360.3	0.989993	0.0122418	-0.265149	0.281937
Job coding: vocational or industrial trainer/instructor	-0.0273597	-0.176873	0.128043	0.988901	Employment history	Sociodemographics	22601#35633274	0.989993	-0.00688645	-0.161858	0.145781
Job coding: vocational or industrial trainer/instructor	-0.0437337	-0.297752	0.228005	0.988901	Employment history	Sociodemographics	22601#35633285	0.989993	-0.00688645	-0.161858	0.145781
Day shifts worked: This type of shift pattern was not worked during job	-0.00259978	-0.0190795	0.0139166	0.988901	Employment history	Sociodemographics	22630#9	0.989993	0.000664244	-0.0158364	0.0171509
Job coding: travel agent, travel agency/booking/reservations clerk, tour organiser	-0.0159797	-0.120457	0.0913081	0.988901	Employment history	Sociodemographics	22601#62123369	0.989993	0.00501406	-0.10186	0.110801
Job code - historical: Travel agents	-0.0159797	-0.120457	0.0913081	0.988901	Employment history	Sociodemographics	22617#6212	0.989993	0.00501406	-0.10186	0.110801
Job coding: vocational or industrial trainer/instructor	-0.0231772	-0.185482	0.146158	0.988901	Employment history	Sociodemographics	22601#35633208	0.989993	-0.00688645	-0.161858	0.145781
Job coding: careers adviser or vocational guidance specialist, placement advisor	0.0444414	-0.274586	0.391061	0.988901	Employment history	Sociodemographics	22601#35643275	0.989993	-0.00624622	-0.155611	0.141076
Hyperplasia of prostate	-0.002743	-0.0194354	0.0139988	0.988901	genitourinary	Disease Diagnoses	41270#600	0.989993	0.000694918	-0.0160844	0.0174545
Cholesteatoma	-0.010882	-0.0937923	0.073799	0.988901	sense organs	Disease Diagnoses	41270#385.3	0.989993	-0.00369985	-0.0882158	0.0801078
Keloid scar	-0.0167114	-0.146519	0.117493	0.988986	dermatologic	Disease Diagnoses	41270#701.4	0.989993	0.00616324	-0.127301	0.137814
gE / gI antigen for Varicella Zoster Virus	0.00095329	-0.0232708	0.0251774	0.996844	Infectious Disease Antigens	Biomarkers	23002	0.989993	-0.0010476	-0.0256208	0.0235256
Job code - historical: Legal secretaries	-0.00743191	-0.0707472	0.0568926	0.996844	Employment history	Sociodemographics	22617#4212	0.989993	-0.00276068	-0.0670646	0.0611799
Job coding: careers adviser or vocational guidance specialist, placement advisor	-0.0171396	-0.233151	0.211461	0.996844	Employment history	Sociodemographics	22601#35643215	0.989993	-0.00624622	-0.155611	0.141076
Job coding: management accountant, works accountant, cost accountant	-0.00425936	-0.0769776	0.069793	0.996844	Employment history	Sociodemographics	22601#24223282	0.989993	0.00309801	-0.0704883	0.0761507
Job code - historical: Management accountants	-0.00425936	-0.0769776	0.069793	0.996844	Employment history	Sociodemographics	22617#2422	0.989993	0.00309801	-0.0704883	0.0761507
Job coding: routine laboratory tester	0.0156479	-0.340673	0.407622	0.996844	Employment history	Sociodemographics	22601#81382767	0.989993	0.0190794	-0.479582	0.489577
Job coding: routine laboratory tester	-0.0101416	-0.264897	0.262371	0.996844	Employment history	Sociodemographics	22601#81382703	0.989993	0.0190794	-0.479582	0.489577
Disorders of esophageal motility	0.00268337	-0.0615081	0.0679247	0.996844	digestive	Disease Diagnoses	41270#530.5	0.989993	0.00258807	-0.0622544	0.0670088
Dermatophytosis of the body	0.00567583	-0.232303	0.258758	0.996844	infectious diseases	Disease Diagnoses	41270#110.13	0.989993	-0.0104919	-0.258432	0.231616
Multiple gestation	0.00629564	-0.108266	0.124175	0.996844	pregnancy complications	Disease Diagnoses	41270#651	0.989993	0.00563318	-0.110846	0.120849
Disturbance of salivary secretion	-0.0103378	-0.179307	0.166156	0.996844	digestive	Disease Diagnoses	41270#527.7	0.989993	-0.00705281	-0.181992	0.16493
Congenital anomalies of skull and face bones	0.0236229	-0.529623	0.665929	0.996844	congenital anomalies	Disease Diagnoses	41270#749.2	0.989993	0.0255554	-0.576265	0.591489
Job coding: other assembler, routine operative	0.00986931	-0.427466	0.502781	0.997635	Employment history	Sociodemographics	22601#81392760	0.989993	0.0256456	-0.58056	0.590639
Job coding: other assembler, routine operative	0.00296137	-0.160504	0.173499	0.997772	Employment history	Sociodemographics	22601#81392801	0.989993	0.0256456	-0.58056	0.590639
Poisoning by other anti-infectives	0.000568943	-0.0768897	0.0795638	0.999045	injuries & poisonings	Disease Diagnoses	41270#961	0.989993	-0.00349076	-0.0820515	0.0744641
Job coding: routine laboratory tester	-0.00120221	-0.365751	0.401166	0.999736	Employment history	Sociodemographics	22601#81382716	0.989993	0.0190794	-0.479582	0.489577
Fracture of ankle and foot	0.0115085	-0.0350409	0.0586045	0.97939	injuries & poisonings	Disease Diagnoses	41270#801	0.990017	-0.00180149	-0.0485211	0.0447005
Endocarditis	-0.0609277	-0.12539	0.00459861	0.862102	circulatory system	Disease Diagnoses	41270#420.3	0.991311	0.00249791	-0.0642791	0.0688342
Job coding: electrical/electronics technician	0.453134	0.0878474	0.852484	0.788979	Employment history	Sociodemographics	22601#31122687	0.991694	0.00344789	-0.104256	0.109964
Job coding: electrical/electronics technician	-0.421588	-0.80646	0.00493154	0.820485	Employment history	Sociodemographics	22601#31122867	0.991694	0.00344789	-0.104256	0.109964
Impacted cerumen	0.0858958	-0.0120459	0.186286	0.862102	sense organs	Disease Diagnoses	41270#380.4	0.991694	-0.00316307	-0.0996913	0.0924453
Ever manic/hyper for 2 days	-0.0239991	-0.0500149	0.00216498	0.862102	Mental health	Cognition and Mental health	4642	0.991694	0.000822713	-0.0254577	0.0270422
HTLV-1 gag antigen for Human T-Lymphotropic Virus 1	0.0202238	-0.00400405	0.0444516	0.886314	Infectious Disease Antigens	Biomarkers	23022	0.991694	-0.000777094	-0.0253592	0.023805
Poisoning by anticonvulsants and anti-Parkinsonism drugs	-0.0564048	-0.137522	0.0264142	0.930634	injuries & poisonings	Disease Diagnoses	41270#966	0.991694	0.00265323	-0.0813301	0.085922
Crime score (Scotland)	0.00891736	-0.00595187	0.0237866	0.95426	Indices of Multiple Deprivation	Sociodemographics	26434	0.991694	0.000514811	-0.0141656	0.0151953
Job coding: other teaching professional including private tutor, tefl (teaching english as a foreign language) teacher; tutor at adult education centre, etc.	-0.0317984	-0.0859853	0.0231192	0.956481	Employment history	Sociodemographics	22601#23193405	0.991694	-0.00198507	-0.0573088	0.0530542
Illnesses of father: Alzheimer's disease/dementia	-0.0096441	-0.0266548	0.00743245	0.957838	Family history	health and medical history	20107#10	0.991694	-0.000554994	-0.0176733	0.0165366
Viral pneumonia	-0.0395257	-0.109219	0.0314119	0.957838	respiratory	Disease Diagnoses	41270#480.2	0.991694	-0.00232232	-0.0740035	0.0688536
Sickle cell anemia	0.224351	-0.173616	0.664907	0.964911	hematopoietic	Disease Diagnoses	41270#282.5	0.991694	-0.0133529	-0.404394	0.363644
Job coding: electrical/electronics technician	-0.0475274	-0.151672	0.0594255	0.974233	Employment history	Sociodemographics	22601#31122951	0.991694	0.00344789	-0.104256	0.109964
Primary open angle glaucoma	0.0213909	-0.0218033	0.0650511	0.974233	sense organs	Disease Diagnoses	41270#365.11	0.991694	0.00136491	-0.041872	0.0444216
Non-autoimmune hemolytic anemias	0.265642	-0.226835	0.824906	0.974233	hematopoietic	Disease Diagnoses	41270#283.2	0.991694	-0.0174076	-0.501447	0.445603
Rheumatic fever / chorea	0.18672	-0.204742	0.619763	0.974233	infectious diseases	Disease Diagnoses	41270#041.21	0.991694	0.0123163	-0.377197	0.386559
Hyperglyceridemia	0.0995378	-0.100951	0.310575	0.974233	endocrine/metabolic	Disease Diagnoses	41270#272.12	0.991694	0.00646776	-0.193542	0.202432
More irritable than usual during worst period of anxiety	-0.0112625	-0.0362756	0.0136813	0.974233	Anxiety	Cognition and Mental health	20422	0.991694	0.000819115	-0.0240569	0.0257217
Job coding: accounts and wages clerk/assistant/supervisor, bookkeeper, cost or ledger clerk, audit assistant, budget officer, student loans officer, paymaster	-0.0287186	-0.0946822	0.0383488	0.975963	Employment history	Sociodemographics	22601#41223253	0.991694	0.00247372	-0.064978	0.0695072
Job coding: building site foreman or supervisor	0.275106	-0.361478	1.02504	0.975963	Employment history	Sociodemographics	22601#81492560	0.991694	-0.00530581	-0.160143	0.147129
Reason for glasses/contact lenses: For just reading/near work as you are getting older (called 'presbyopia')	0.00342018	-0.00871257	0.0155831	0.97781	Eyesight	health and medical history	6147#3	0.991694	0.000426024	-0.0117234	0.0125635
Job coding: building site foreman or supervisor	0.0569095	-0.139985	0.264126	0.97781	Employment history	Sociodemographics	22601#81492548	0.991694	-0.00530581	-0.160143	0.147129
Fracture of patella	-0.0214949	-0.090388	0.0486135	0.97781	injuries & poisonings	Disease Diagnoses	41270#800.4	0.991694	-0.00233101	-0.0726557	0.0675009
Intestinal disaccharidase deficiencies and disaccharide malabsorption	0.0324085	-0.0895762	0.158242	0.97781	endocrine/metabolic	Disease Diagnoses	41270#271.3	0.991694	-0.00398539	-0.127215	0.117759
Cataplexy and narcolepsy	-0.0641925	-0.306918	0.19442	0.97781	neurological	Disease Diagnoses	41270#347	0.991694	-0.00791607	-0.267612	0.245117
Trouble falling or staying asleep, or sleeping too much	-0.00316505	-0.0144795	0.00814938	0.97781	Depression	Cognition and Mental health	20517	0.991694	0.000382992	-0.0109483	0.0117143
Worried most days during period of worst anxiety	0.00868983	-0.0254071	0.04257	0.97781	Anxiety	Cognition and Mental health	20538	0.991694	-0.00110086	-0.0349822	0.0328682
Job coding: building site foreman or supervisor	0.0251564	-0.127444	0.18384	0.988901	Employment history	Sociodemographics	22601#81492535	0.991694	-0.00530581	-0.160143	0.147129
Job coding: nursery worker/hand, horticultural worker, fruit picker, mushroom picker and other pickers	-0.0248663	-0.190767	0.148318	0.988901	Employment history	Sociodemographics	22601#91192487	0.991694	0.00532047	-0.166845	0.17466
Pyoderma	-0.0379573	-0.296847	0.239145	0.988901	dermatologic	Disease Diagnoses	41270#686.5	0.991694	-0.00853664	-0.284097	0.259876
Hypertensive heart disease	0.0170484	-0.117417	0.156233	0.990566	circulatory system	Disease Diagnoses	41270#401.21	0.991694	-0.00419265	-0.141204	0.130997
Job involved shift work: Yes	0.00149229	-0.0137843	0.0167949	0.996844	Employment history	Sociodemographics	22620#1	0.991694	-0.00053886	-0.0158214	0.0147339
Frequency of travelling from home to job workplace	-0.000342539	-0.00963797	0.00895289	0.996844	Employment	Sociodemographics	777	0.991694	-0.000320681	-0.00963259	0.00899123
Postmenopausal bleeding	-0.0018843	-0.0238198	0.0201601	0.996844	genitourinary	Disease Diagnoses	41270#627.1	0.991694	-0.000763698	-0.022779	0.0212077
Peripheral vascular disease, unspecified	0.00342853	-0.0289787	0.0360932	0.996844	circulatory system	Disease Diagnoses	41270#443.9	0.991694	-0.00120083	-0.0337957	0.0312924
Acquired deformities of finger	0.0102043	-0.112396	0.136709	0.996844	musculoskeletal	Disease Diagnoses	41270#736.2	0.991694	0.00392034	-0.120716	0.126982
Congenital musculoskeletal deformities of spine	-0.00761669	-0.178143	0.170542	0.996844	congenital anomalies	Disease Diagnoses	41270#754	0.991694	0.00585419	-0.169987	0.178575
Myringitis	0.0223576	-0.416333	0.515691	0.996844	sense organs	Disease Diagnoses	41270#384.1	0.991694	0.0150804	-0.452962	0.461545
Job coding: accounts and wages clerk/assistant/supervisor, bookkeeper, cost or ledger clerk, audit assistant, budget officer, student loans officer, paymaster	0.000263026	-0.0462083	0.047263	0.999112	Employment history	Sociodemographics	22601#41223241	0.991694	0.00247372	-0.064978	0.0695072
Job coding: rail line inspector	0.155271	-0.225908	0.576314	0.975963	Employment history	Sociodemographics	22601#82162633	0.992104	0.0113823	-0.370987	0.379463
Fractured bone site(s): Wrist	-0.00536483	-0.0299772	0.0193941	0.984456	Medical conditions	health and medical history	6151#5	0.992104	0.000750788	-0.0240025	0.0254449
Urethral stricture (not specified as infectious)	-0.0118119	-0.044004	0.0206366	0.97781	genitourinary	Disease Diagnoses	41270#597.1	0.992346	-0.000970312	-0.0335106	0.0314665
Antepartum hemorrhage, abruptio placentae, and placenta previa	-0.0255485	-0.0981899	0.0483573	0.97781	pregnancy complications	Disease Diagnoses	41270#635.2	0.992346	-0.00219812	-0.0763965	0.0715087
Histology of cancer tumour: Adrenal cortical carcinoma	0.459414	-0.184982	1.21773	0.952216	Cancer register	health and medical history	40011#8370	0.99269	-0.0173577	-0.619741	0.551515
Types of transport used (excluding work): Cycle	0.0090654	-0.00419431	0.0223622	0.930634	Physical activity	Lifestyle	6162#4	0.992911	-0.00037057	-0.0136149	0.0128591
Corneal dystrophy	0.0493029	-0.0408837	0.141567	0.964661	sense organs	Disease Diagnoses	41270#364.5	0.992911	-0.00253251	-0.0925612	0.0867088
Job code - historical: Engineering technicians	-0.0178601	-0.0810106	0.0462744	0.97781	Employment history	Sociodemographics	22617#3113	0.992911	-0.00179519	-0.0660053	0.0620209
Hypoventilation	-0.0430539	-0.190534	0.110166	0.97781	respiratory	Disease Diagnoses	41270#513.3	0.992911	-0.00423516	-0.158193	0.147358
Job code - historical: Scaffolders, stagers, riggers	-0.0810301	-0.414354	0.283312	0.98389	Employment history	Sociodemographics	22617#8141	0.992911	-0.0099978	-0.374574	0.341356
Gram positive septicemia	0.00461527	-0.0652376	0.0757141	0.996844	infectious diseases	Disease Diagnoses	41270#038.2	0.992911	-0.00203046	-0.0726664	0.0681104
Sepsis	0.00858661	-0.0148682	0.0321736	0.97781	injuries & poisonings	Disease Diagnoses	41270#994.2	0.99322	0.000641774	-0.022852	0.0240832
Job code - historical: Photographers and audio-visual equipment operators	-0.0472207	-0.14482	0.0528168	0.974233	Employment history	Sociodemographics	22617#3434	0.993227	0.00267492	-0.0980863	0.10242
Job coding: other work handling or storing goods including: store keeper, warehouseman, order assembler, goods despatcher	0.0155819	-0.0677023	0.100625	0.987989	Employment history	Sociodemographics	22601#91493355	0.993227	-0.0022645	-0.0860927	0.0808577
Cerebrovascular disease	0.00728137	-0.0310926	0.0460219	0.987989	circulatory system	Disease Diagnoses	41270#433	0.993227	-0.00102963	-0.0396158	0.0374128
Other high-risk pregnancy	0.0101195	-0.245192	0.282893	0.996844	pregnancy complications	Disease Diagnoses	41270#638	0.993423	0.00693006	-0.258745	0.265564
Abnormal heart sounds	0.0356446	-0.00975929	0.0815656	0.910782	circulatory system	Disease Diagnoses	41270#396	0.99343	-0.00117736	-0.0463604	0.043805
Shock	0.00967889	-0.188973	0.218829	0.996844	symptoms	Disease Diagnoses	41270#797	0.99343	0.00526077	-0.199629	0.205976
Chronic ulcer of skin	0.0372745	-0.00562649	0.0806365	0.862102	dermatologic	Disease Diagnoses	41270#707	0.993722	-0.00106221	-0.0437466	0.0414439
Job coding: other engineering professional	0.132339	-0.173801	0.46386	0.975963	Employment history	Sociodemographics	22601#21292686	0.993722	0.00737046	-0.299088	0.30421
Acidosis	-0.0162713	-0.0560938	0.0239477	0.975963	endocrine/metabolic	Disease Diagnoses	41270#276.41	0.993722	0.000998275	-0.0393722	0.0412084
Mastodynia	0.0857068	-0.129512	0.313159	0.975963	genitourinary	Disease Diagnoses	41270#613.5	0.993722	-0.00526111	-0.221506	0.20647
Job code - historical: Air transport operatives	-0.0997599	-0.373054	0.193594	0.97781	Employment history	Sociodemographics	22617#8218	0.993722	0.00715508	-0.287945	0.292978
Job coding: other engineering professional	-0.0276301	-0.107122	0.0534539	0.97781	Employment history	Sociodemographics	22601#21293047	0.993722	0.00737046	-0.299088	0.30421
Job coding: school caretaker, janitor	0.0677434	-0.272276	0.43999	0.987443	Employment history	Sociodemographics	22601#62323413	0.993722	0.00865138	-0.342795	0.347075
Pulmonary collapse; interstitial and compensatory emphysema	-0.000482282	-0.0287695	0.028001	0.997783	respiratory	Disease Diagnoses	41270#508	0.993722	-0.000694872	-0.0291481	0.0276803
Benign neoplasm of parathyroid gland	0.0223129	-0.0627392	0.109215	0.97781	neoplasms	Disease Diagnoses	41270#227.2	0.993737	0.00206282	-0.0835614	0.0869567
Job coding: railway signal technician, signal inspector	0.166989	-0.139064	0.498152	0.972505	Employment history	Sociodemographics	22601#52492632	0.993757	-0.00712997	-0.309295	0.28591
Benign neoplasm of other parts of digestive system	-0.0102028	-0.0317023	0.0114066	0.974233	neoplasms	Disease Diagnoses	41270#211	0.993757	-0.000513944	-0.0221825	0.0211105
Job code - historical: Sports coaches, instructors and officials	0.003772	-0.125832	0.137715	0.996844	Employment history	Sociodemographics	22617#3442	0.993757	-0.00310795	-0.135174	0.12723
Job coding: hotel and other accommodation porter, bell hop	0.0918671	-0.14281	0.34108	0.97613	Employment history	Sociodemographics	22601#92223394	0.994259	-0.005301	-0.241135	0.225223
Job coding: hotel and other accommodation porter, bell hop	-0.0700414	-0.400616	0.290002	0.985633	Employment history	Sociodemographics	22601#92223001	0.994259	-0.005301	-0.241135	0.225223
Particulate matter air pollution (pm10); 2010	0.00141076	-0.00211215	0.00493367	0.975963	Residential air pollution	Sociodemographics	24005	0.994306	7.8888e-05	-0.00344629	0.00360406
Diseases and other conditions of the tongue	-0.00267037	-0.058884	0.0543469	0.996844	digestive	Disease Diagnoses	41270#529	0.994306	-0.00126637	-0.0581246	0.055271
Job coding: precision instrument maker or repairer	-0.0222093	-0.26842	0.240424	0.996844	Employment history	Sociodemographics	22601#52242953	0.99439	0.00565426	-0.252723	0.257664
Diseases of lips	0.00162696	-0.066897	0.0713488	0.996844	digestive	Disease Diagnoses	41270#528.5	0.994831	-0.00149882	-0.0708806	0.0674085
Job coding: personnel or industrial relations officer, recruitment consultant	-0.236068	-0.451645	-0.00787993	0.820485	Employment history	Sociodemographics	22601#35623232	0.995134	-0.00448872	-0.259665	0.244613
Age stopped smoking	-0.00575972	-0.0123098	0.000790338	0.862102	Smoking	Lifestyle	2897	0.995134	0.000118042	-0.00646156	0.00669765
Job coding: routine inspector, tester	-0.482335	-0.956965	0.0624698	0.862102	Employment history	Sociodemographics	22601#81332766	0.995134	-0.00401142	-0.212676	0.200475
Job coding: personnel or industrial relations officer, recruitment consultant	0.129335	-0.0134695	0.277396	0.862102	Employment history	Sociodemographics	22601#35623207	0.995134	-0.00448872	-0.259665	0.244613
Job coding: routine inspector, tester	-0.218082	-0.472477	0.0541728	0.892497	Employment history	Sociodemographics	22601#81332807	0.995134	-0.00401142	-0.212676	0.200475
Job coding: personnel or industrial relations officer, recruitment consultant	-0.0802743	-0.180144	0.0221986	0.910782	Employment history	Sociodemographics	22601#35623213	0.995134	-0.00448872	-0.259665	0.244613
Job coding: routine inspector, tester	-0.141072	-0.332025	0.0597789	0.930634	Employment history	Sociodemographics	22601#81332797	0.995134	-0.00401142	-0.212676	0.200475
Infectious mononucleosis	0.148775	-0.0968429	0.410248	0.95426	infectious diseases	Disease Diagnoses	41270#079.2	0.995134	-0.00424677	-0.246167	0.231808
Ever thought that life not worth living	-0.00751333	-0.020263	0.00523639	0.95426	Self-harm behaviours	Cognition and Mental health	20479	0.995134	0.000245194	-0.0125435	0.0130339
Job coding: routine inspector, tester	0.307898	-0.204826	0.895005	0.957838	Employment history	Sociodemographics	22601#81332776	0.995134	-0.00401142	-0.212676	0.200475
Prolapse of vaginal vault after hysterectomy	0.0508459	-0.0376528	0.141336	0.957838	genitourinary	Disease Diagnoses	41270#618.5	0.995134	0.00184746	-0.0862581	0.0891766
Job coding: computer engineer, computer service or maintenance technician	-0.0995097	-0.274698	0.0838872	0.959511	Employment history	Sociodemographics	22601#52452948	0.995134	0.0034886	-0.183724	0.187124
Job coding: routine inspector, tester	0.260262	-0.208642	0.787613	0.972505	Employment history	Sociodemographics	22601#81332826	0.995134	-0.00401142	-0.212676	0.200475
H. pylori Definition I seropositivity for Helicobacter pylori	-0.0379547	-0.112893	0.0373441	0.974233	Infectious Diseases	Biomarkers	23073	0.995134	-0.00149818	-0.0788491	0.0756724
Domestic garden percentage, buffer 300m	0.00172176	-0.00188603	0.00532955	0.974233	Greenspace and coastal proximity	Sociodemographics	24504	0.995134	-7.20423e-05	-0.00368164	0.00353755
Job coding: routine inspector, tester	0.258061	-0.249468	0.83636	0.974233	Employment history	Sociodemographics	22601#81332735	0.995134	-0.00401142	-0.212676	0.200475
Job coding: routine inspector, tester	0.206589	-0.205216	0.66533	0.974233	Employment history	Sociodemographics	22601#81332817	0.995134	-0.00401142	-0.212676	0.200475
Part of a multiple birth	0.0102008	-0.0128591	0.0333898	0.974762	Early life factors	Sociodemographics	1777	0.995134	-0.000416106	-0.0234844	0.0226007
Job coding: personnel or industrial relations officer, recruitment consultant	0.112715	-0.154762	0.399351	0.975963	Employment history	Sociodemographics	22601#35623284	0.995134	-0.00448872	-0.259665	0.244613
Job coding: personnel or industrial relations officer, recruitment consultant	-0.0702159	-0.24789	0.11596	0.975963	Employment history	Sociodemographics	22601#35623273	0.995134	-0.00448872	-0.259665	0.244613
Job coding: personnel or industrial relations officer, recruitment consultant	-0.0332815	-0.119186	0.0544992	0.975963	Employment history	Sociodemographics	22601#35623246	0.995134	-0.00448872	-0.259665	0.244613
Congenital anomalies of abdominal wall; diaphram	0.150873	-0.216194	0.554662	0.975963	congenital anomalies	Disease Diagnoses	41270#756.1	0.995134	-0.00666923	-0.376789	0.34994
pp 28 antigen for Human Cytomegalovirus	-0.00895533	-0.0331957	0.0152851	0.97781	Infectious Disease Antigens	Biomarkers	23009	0.995134	-0.000419892	-0.0250106	0.0241708
Job coding: bleacher, dyer, treater etc.	-0.0881225	-0.404958	0.257077	0.97781	Employment history	Sociodemographics	22601#81142711	0.995134	-0.00579424	-0.352315	0.329847
Job coding: routine inspector, tester	-0.0659474	-0.308849	0.192984	0.97781	Employment history	Sociodemographics	22601#81332715	0.995134	-0.00401142	-0.212676	0.200475
Disorders of magnesium metabolism	-0.0154845	-0.0665225	0.0362135	0.97781	endocrine/metabolic	Disease Diagnoses	41270#275.3	0.995134	-0.00100496	-0.0528375	0.0505607
Toxic effect of corrosive aromatics, acids, and caustic alkalis	-0.13267	-0.474872	0.242896	0.97781	injuries & poisonings	Disease Diagnoses	41270#983	0.995134	0.00724034	-0.375647	0.37573
Job coding: personnel or industrial relations officer, recruitment consultant	-0.0475467	-0.235774	0.150079	0.97939	Employment history	Sociodemographics	22601#35623217	0.995134	-0.00448872	-0.259665	0.244613
Job code - historical: Agricultural and fishing trades n.e.c.	-0.0447002	-0.233831	0.153834	0.98389	Employment history	Sociodemographics	22617#5119	0.995134	0.0035398	-0.194588	0.197837
Dislocation	0.00805776	-0.035413	0.0520052	0.987989	injuries & poisonings	Disease Diagnoses	41270#830	0.995134	0.000810619	-0.0428399	0.0442697
Blood clot, DVT, bronchitis, emphysema, asthma, rhinitis, eczema, allergy diagnosed by doctor: Emphysema/chronic bronchitis	0.00230962	-0.0248529	0.0296525	0.996844	Medical conditions	health and medical history	6152#6	0.995134	-0.000561426	-0.0278411	0.0266458
Birth weight of first child	-0.00106654	-0.0104291	0.00829601	0.996844	Female-specific factors	Sociodemographics	2744	0.995134	0.0001614	-0.00919292	0.00951572
Job coding: routine inspector, tester	-0.0235968	-0.310856	0.285824	0.996844	Employment history	Sociodemographics	22601#81332702	0.995134	-0.00401142	-0.212676	0.200475
Job coding: routine inspector, tester	0.0282539	-0.365817	0.464956	0.996844	Employment history	Sociodemographics	22601#81332745	0.995134	-0.00401142	-0.212676	0.200475
Job coding: routine inspector, tester	-0.0176681	-0.54237	0.588948	0.996844	Employment history	Sociodemographics	22601#81332755	0.995134	-0.00401142	-0.212676	0.200475
Crushing injury	-0.0128536	-0.151779	0.131108	0.996844	injuries & poisonings	Disease Diagnoses	41270#1006	0.995134	-0.00262606	-0.14561	0.13829
Congenital osteodystrophies	0.00258106	-0.0774553	0.0842615	0.996844	congenital anomalies	Disease Diagnoses	41270#756.5	0.995134	-0.0015318	-0.0826347	0.0789116
Inflammatory diseases of female pelvic organs	0.0163828	-0.411946	0.494946	0.996844	genitourinary	Disease Diagnoses	41270#614	0.995134	0.00786078	-0.448134	0.443003
Job coding: personnel or industrial relations officer, recruitment consultant	0.00205392	-0.242645	0.262735	0.999045	Employment history	Sociodemographics	22601#35623260	0.995134	-0.00448872	-0.259665	0.244613
Job coding: manager in mining, energy production or water supply	0.000398822	-0.119325	0.123843	0.999736	Employment history	Sociodemographics	22601#11232861	0.995134	0.00217693	-0.119871	0.122757
Disorders of phosphorus metabolism	0.0310071	-0.0368849	0.100075	0.974233	endocrine/metabolic	Disease Diagnoses	41270#275.53	0.995227	-0.00109098	-0.0690571	0.0664166
Congenital anomalies of stomach	-0.0720557	-0.307131	0.177929	0.97781	congenital anomalies	Disease Diagnoses	41270#750.15	0.995227	-0.00403255	-0.256332	0.242175
Disorders of conjunctiva	-0.00232763	-0.0640724	0.0603873	0.996844	sense organs	Disease Diagnoses	41270#372	0.995227	0.00103039	-0.0614586	0.063131
Diseases due to other mycobacteria	0.219905	-0.169596	0.650405	0.964661	infectious diseases	Disease Diagnoses	41270#031	0.995291	0.00597829	-0.37652	0.37368
Vitamin B-complex deficiencies	-0.00690756	-0.0522789	0.0389824	0.988901	endocrine/metabolic	Disease Diagnoses	41270#261.2	0.997493	-0.000651427	-0.0465359	0.0450247
Upper gastrointestinal congenital anomalies	-0.0606924	-0.390287	0.298701	0.988901	congenital anomalies	Disease Diagnoses	41270#750.1	0.997493	-0.00498691	-0.362072	0.339985
Job coding: hospital porter	-0.183299	-0.389972	0.0350682	0.862102	Employment history	Sociodemographics	22601#92213091	0.997831	0.00296988	-0.227177	0.227838
Job code - historical: Electroplaters	-0.28557	-0.629131	0.09171	0.910782	Employment history	Sociodemographics	22617#8118	0.997831	-0.00373852	-0.410642	0.387353
Vitamin C deficiencies	-0.348278	-0.833632	0.20814	0.94379	endocrine/metabolic	Disease Diagnoses	41270#261.3	0.997831	-0.00517638	-0.611591	0.565704
Work hours - lumped category	-0.0123142	-0.0309385	0.00635906	0.949463	Employment history	Sociodemographics	22604#2	0.997831	0.000217719	-0.0217185	0.0221222
Time since last menstrual period	-0.00603425	-0.0164955	0.00442697	0.957838	Female-specific factors	Sociodemographics	3700	0.997831	9.86541e-05	-0.0103814	0.0105787
Dried fruit intake	-0.00324766	-0.0103089	0.00381362	0.974233	Diet	Lifestyle	1319	0.997831	-8.79911e-05	-0.00715445	0.00697847
Work hours - lumped category	-0.00704126	-0.0209095	0.00681969	0.974233	Employment history	Sociodemographics	22604#3	0.997831	0.000217719	-0.0217185	0.0221222
Job coding: childminder, au pair, children's nanny	-0.0443401	-0.139889	0.0535035	0.974233	Employment history	Sociodemographics	22601#61223417	0.997831	-0.00103545	-0.0996057	0.0966495
Job coding: other sports and fitness jobs including riding school instructor, balloonist, outdoor pursuits instructor	0.113977	-0.167083	0.41581	0.975963	Employment history	Sociodemographics	22601#34493143	0.997831	-0.00296873	-0.284546	0.270717
Job code - historical: Sports and fitness occupations n.e.c.	0.113977	-0.167083	0.41581	0.975963	Employment history	Sociodemographics	22617#3449	0.997831	-0.00296873	-0.284546	0.270717
Job coding: bricklayer	-0.0677301	-0.24643	0.11954	0.97781	Employment history	Sociodemographics	22601#53122524	0.997831	0.00202923	-0.18705	0.187299
Job coding: hospital porter	-0.100669	-0.366066	0.184415	0.97781	Employment history	Sociodemographics	22601#92213002	0.997831	0.00296988	-0.227177	0.227838
Job code - historical: Labourers in process and plant operations n.e.c.	-0.0216881	-0.0853607	0.0429993	0.97781	Employment history	Sociodemographics	22617#9139	0.997831	-0.000747578	-0.0655444	0.0636423
Job coding: medical secretary	0.0555737	-0.109413	0.22776	0.97781	Employment history	Sociodemographics	22601#42113094	0.997831	-0.000600542	-0.0692224	0.0676156
Job coding: other legal professional including: court clerk, legal officer/advisor, clerk to the justices, legal services registrar	-0.0486135	-0.199344	0.108152	0.97781	Employment history	Sociodemographics	22601#24193278	0.997831	-0.00129214	-0.158749	0.153794
Job code - historical: Legal professionals n.e.c.	-0.0486135	-0.199344	0.108152	0.97781	Employment history	Sociodemographics	22617#2419	0.997831	-0.00129214	-0.158749	0.153794
Articular cartilage disorder	0.0204297	-0.0378387	0.079561	0.97781	musculoskeletal	Disease Diagnoses	41270#742.8	0.997831	0.000593253	-0.057789	0.0586323
Cyst of the salivary gland	-0.0535149	-0.2449	0.147613	0.97781	digestive	Disease Diagnoses	41270#528.41	0.997831	-0.00175701	-0.203642	0.196097
Work hours - lumped category	0.00333732	-0.0108513	0.0175354	0.98389	Employment history	Sociodemographics	22604#4	0.997831	0.000217719	-0.0217185	0.0221222
Job coding: childminder, au pair, children's nanny	0.0182458	-0.0729644	0.111559	0.985633	Employment history	Sociodemographics	22601#61223105	0.997831	-0.00103545	-0.0996057	0.0966495
Panniculitis	-0.0295537	-0.181322	0.128307	0.987443	musculoskeletal	Disease Diagnoses	41270#729.3	0.997831	0.0020895	-0.155479	0.157162
Open wound or laceration of eye or eyelid	0.0104765	-0.0641602	0.0865387	0.988901	injuries & poisonings	Disease Diagnoses	41270#870.1	0.997831	-0.00089199	-0.0762428	0.073893
Pyogenic arthritis	0.0140144	-0.0771735	0.107339	0.988901	musculoskeletal	Disease Diagnoses	41270#711.1	0.997831	0.00102108	-0.0911314	0.0923218
Other persistent mental disorders due to conditions classified elsewhere	0.0353038	-0.174364	0.256642	0.988901	mental disorders	Disease Diagnoses	41270#290.3	0.997831	0.00249052	-0.211397	0.211687
Work hours - lumped category	-0.00203418	-0.0238761	0.0198929	0.996844	Employment history	Sociodemographics	22604#1	0.997831	0.000217719	-0.0217185	0.0221222
Job coding: dispensing optician	0.022791	-0.348918	0.432562	0.996844	Employment history	Sociodemographics	22601#32163087	0.997831	0.00405912	-0.387827	0.381278
Job code - historical: Dispensing opticians	0.022791	-0.348918	0.432562	0.996844	Employment history	Sociodemographics	22617#3216	0.997831	0.00405912	-0.387827	0.381278
Job coding: medical secretary	0.00347795	-0.064303	0.0724267	0.996844	Employment history	Sociodemographics	22601#42113298	0.997831	-0.000600542	-0.0692224	0.0676156
Job coding: window cleaner	0.0194557	-0.381733	0.465165	0.996844	Employment history	Sociodemographics	22601#92312988	0.997831	0.00532121	-0.418319	0.411401
Job code - historical: Window cleaners	0.0194557	-0.381733	0.465165	0.996844	Employment history	Sociodemographics	22617#9231	0.997831	0.00532121	-0.418319	0.411401
Job coding: financial adviser/agent/consultant, investment analyst, mortgage consultant, financier, pension advisor	-0.00277392	-0.0729356	0.0686351	0.996844	Employment history	Sociodemographics	22601#35343267	0.997831	-0.000594904	-0.0716087	0.0699232
Job code - historical: Finance and investment analysts/advisers	-0.00277392	-0.0729356	0.0686351	0.996844	Employment history	Sociodemographics	22617#3534	0.997831	-0.000594904	-0.0716087	0.0699232
Housing score (Scotland)	0.000283337	-0.0140153	0.0145819	0.997772	Indices of Multiple Deprivation	Sociodemographics	26432	0.997831	0.000126615	-0.0139943	0.0142476
Job coding: manager of theatre, cinema, museum	0.00223784	-0.141366	0.15125	0.997811	Employment history	Sociodemographics	22601#12253173	0.997831	0.00120462	-0.145753	0.146035
Tense / 'highly strung'	-0.00853445	-0.0177576	0.000702551	0.862102	Mental health	Cognition and Mental health	1990	0.998263	-7.22387e-05	-0.00932368	0.00917351
Job coding: ticket seller, box office clerk	-0.158396	-0.44017	0.145353	0.964212	Employment history	Sociodemographics	22601#41233184	0.998699	0.00204081	-0.311871	0.307045
HCV seropositivity for Hepatitis C Virus	-0.125506	-0.588853	0.392187	0.97781	Infectious Diseases	Biomarkers	23061	0.998699	-0.00350436	-0.524129	0.487756
Job coding: journalist, reporter, newspaper correspondent, sports writer, newspaper or magazine editor	0.0258507	-0.0682283	0.122215	0.97781	Employment history	Sociodemographics	22601#34313159	0.998699	-0.000586272	-0.095236	0.0931925
Job code - historical: Journalists, newspaper and periodical editors	0.0258507	-0.0682283	0.122215	0.97781	Employment history	Sociodemographics	22617#3431	0.998699	-0.000586272	-0.095236	0.0931925
Cancer of tongue	-0.0209647	-0.119465	0.0800531	0.985633	neoplasms	Disease Diagnoses	41270#145.2	0.998699	-0.000715297	-0.101782	0.0993297
pp 52 antigen for Human Cytomegalovirus	-0.00297013	-0.0271583	0.0212181	0.99147	Infectious Disease Antigens	Biomarkers	23008	0.998699	-0.000151964	-0.0246888	0.0243849
Diseases of hair and hair follicles	0.00932089	-0.133517	0.157497	0.996844	dermatologic	Disease Diagnoses	41270#704	0.998699	0.000990669	-0.144916	0.144767
Secondary malignancy of respiratory organs	-0.00124608	-0.0329879	0.030745	0.996844	neoplasms	Disease Diagnoses	41270#198.2	0.998756	-0.000191088	-0.0321387	0.0316569
Did your sleep change?	-0.0152094	-0.0367587	0.00626998	0.930634	Depression	Cognition and Mental health	20532	0.998801	0.000110003	-0.0213459	0.0215898
Menstruating today	0.0110801	-0.0143983	0.036674	0.975963	Female-specific factors	Sociodemographics	3720	0.998801	0.000133474	-0.025378	0.0256038
Job coding: biochemist, medical laboratory scientific officer	-0.0114333	-0.104873	0.084273	0.99382	Employment history	Sociodemographics	22601#21123022	0.998801	-0.000547457	-0.0959264	0.0939653
Other retinal disorders	-0.000586445	-0.0530205	0.0525422	0.997811	sense organs	Disease Diagnoses	41270#362	0.998801	-0.000271486	-0.0532716	0.0524551
Diabetes insipidus	-0.101459	-0.282185	0.0879354	0.95988	endocrine/metabolic	Disease Diagnoses	41270#253.3	0.999445	0.000224911	-0.193555	0.190285
Job code - historical: Caretakers	0.0580677	-0.0668896	0.187097	0.974233	Employment history	Sociodemographics	22617#6232	0.999445	-0.00037262	-0.125331	0.123049
Sciatica	-0.0166422	-0.0495448	0.0165295	0.974233	symptoms	Disease Diagnoses	41270#764	0.999445	0.000138543	-0.0331606	0.0333287
Job coding: vocational or industrial trainer/instructor, craft instructor, apprentice instructor	0.0490915	-0.0758604	0.178134	0.975963	Employment history	Sociodemographics	22601#35633214	0.999445	0.000370578	-0.243542	0.238577
Symptoms involving head and neck	0.0173727	-0.0281706	0.0634394	0.976338	mental disorders	Disease Diagnoses	41270#293	0.999445	-2.37635e-05	-0.0456206	0.0453643
Job coding: research or laboratory manager	0.0187323	-0.0418437	0.0802263	0.97781	Employment history	Sociodemographics	22601#11373019	0.999445	0.000158837	-0.0605609	0.0605227
Disorders of the autonomic nervous system	-0.032494	-0.152754	0.0915255	0.97781	neurological	Disease Diagnoses	41270#337	0.999445	0.000552617	-0.123814	0.12339
Open wound of toe(s)	0.0668965	-0.121919	0.265077	0.97781	injuries & poisonings	Disease Diagnoses	41270#871.4	0.999445	0.000635942	-0.18944	0.187071
Postablative ovarian failure	-0.127819	-0.581659	0.384604	0.97781	endocrine/metabolic	Disease Diagnoses	41270#258.1	0.999445	0.00130379	-0.513344	0.490891
Cancer of brain	0.0167963	-0.057428	0.0924287	0.984456	neoplasms	Disease Diagnoses	41270#191.11	0.999445	-0.000231114	-0.0749925	0.073976
Number of self-reported cancers	0.00250757	-0.00983369	0.0148488	0.985633	Medical conditions	health and medical history	134	0.999445	9.0478e-06	-0.0123278	0.0123459
Job code - historical: Careers advisers and vocational guidance specialists	0.0197733	-0.0810339	0.12321	0.985633	Employment history	Sociodemographics	22617#3564	0.999445	-0.000167188	-0.102042	0.100735
Toxic gastroenteritis and colitis	-0.0170887	-0.102028	0.0697089	0.985633	digestive	Disease Diagnoses	41270#569.1	0.999445	-4.66845e-05	-0.086952	0.0861127
Cancer of other male genital organs	-0.0535572	-0.345971	0.262159	0.988901	neoplasms	Disease Diagnoses	41270#187	0.999445	0.000162248	-0.313819	0.304562
Thyroiditis, acute and subacute	0.0834424	-0.402704	0.639872	0.988901	endocrine/metabolic	Disease Diagnoses	41270#245.1	0.999445	-0.00179866	-0.514198	0.486125
Job coding: vocational or industrial trainer/instructor, craft instructor, apprentice instructor	0.0183607	-0.217341	0.269152	0.996844	Employment history	Sociodemographics	22601#35632698	0.999445	0.000370578	-0.243542	0.238577
Cancer of eye	-0.00993824	-0.147573	0.132659	0.996844	neoplasms	Disease Diagnoses	41270#190	0.999445	-0.00014535	-0.141763	0.139483
Facial nerve disorders [CN7]	0.00437584	-0.0541943	0.0638181	0.996844	neurological	Disease Diagnoses	41270#352.2	0.999445	0.000132146	-0.0589734	0.0588916
Corneal degenerations	-0.00339822	-0.0686699	0.0629567	0.996844	sense organs	Disease Diagnoses	41270#364.4	0.999445	-0.000147261	-0.0663809	0.0656639
Calculus of bile duct	-0.00257556	-0.0370798	0.0322251	0.996844	digestive	Disease Diagnoses	41270#574.2	0.999445	6.55405e-05	-0.0346748	0.0346865
Longest period of depression	-0.000803997	-0.00977747	0.00816947	0.996844	Mental health	Cognition and Mental health	4609	0.999445	6.72678e-06	-0.00891367	0.00892712
Malignant neoplasm of gallbladder and extrahepatic bile ducts	-0.0118521	-0.120633	0.0999933	0.996844	neoplasms	Disease Diagnoses	41270#159.3	0.999729	1.92425e-05	-0.111424	0.110236

### Sheet: CEL
varName	beta noHLA	lower noHLA	upper noHLA	Pfdr noHLA	category2	category1	ID code	Pfrd HLA	beta HLA	lower HLA	upper HLA
Celiac disease	0.53907	0.497027	0.581086	7.1336e-136	digestive	Disease Diagnoses	41270#557.1	0	0.651172	0.618335	0.683767
Diagnosed with coeliac disease or gluten sensitivity	0.262568	0.221403	0.303722	5.46331e-33	Digestive health	health and medical history	21068	7.95095e-77	0.351572	0.315053	0.38777
Never eat eggs, dairy, wheat, sugar: Wheat products	0.112004	0.0905	0.133504	8.54306e-22	Diet	Lifestyle	6144#3	9.98249e-50	0.158908	0.138499	0.179218
Lymphocyte count	-0.0162516	-0.0196949	-0.0128084	9.49112e-18	Blood count	Biomarkers	30120	1.48689e-15	-0.0154183	-0.0188579	-0.0119787
Platelet count	0.015113	0.0117649	0.0184612	3.13081e-16	Blood count	Biomarkers	30080	1.23269e-08	-0.0114975	-0.0148423	-0.00815268
Monocyte percentage	0.00860562	0.0052599	0.0119513	5.34293e-05	Blood count	Biomarkers	30190	2.72334e-08	0.0112438	0.00790175	0.0145858
Cystatin C	0.0148928	0.0117326	0.0180529	9.74178e-18	Blood biochemistry	Biomarkers	30720	6.36363e-08	0.0103547	0.00719513	0.0135144
Weight	-0.0116537	-0.0146464	-0.008661	6.30014e-12	Body size measures	Physical measures	21002	6.36363e-08	-0.00982685	-0.0128184	-0.00683528
Platelet crit	0.0138533	0.0105636	0.017143	4.89378e-14	Blood count	Biomarkers	30090	1.23087e-07	-0.0105699	-0.0138562	-0.00728354
Diarrhea	0.166246	0.100116	0.232309	8.48475e-05	digestive	Disease Diagnoses	41270#561.1	1.30719e-07	0.196765	0.13481	0.257667
Cholesterol	-0.00886302	-0.0122971	-0.00542893	5.19851e-05	Blood biochemistry	Biomarkers	30690	2.52407e-07	-0.0107896	-0.0142226	-0.00735656
Never eat eggs, dairy, wheat, sugar: I eat all of the above	-0.00884779	-0.0171331	-0.000562235	0.436006	Diet	Lifestyle	6144#5	6.66628e-07	-0.0251963	-0.0334369	-0.0169479
Comparative height size at age 10	-0.0193671	-0.0259511	-0.0127831	1.35095e-06	Early life factors	Sociodemographics	1697	1.05728e-06	-0.0198369	-0.0264252	-0.0132487
Lymphocyte percentage	-0.0209188	-0.0243505	-0.0174871	4.32247e-30	Blood count	Biomarkers	30180	1.58608e-06	-0.0101843	-0.0136129	-0.00675563
Gamma glutamyltransferase	-0.00295744	-0.0062015	0.000286627	0.57767	Blood biochemistry	Biomarkers	30730	1.83608e-06	-0.00957343	-0.0128165	-0.00633034
Sarcoidosis	0.221498	0.147687	0.295212	6.88052e-07	dermatologic	Disease Diagnoses	41270#697	1.51821e-05	0.189942	0.120447	0.258123
Birth weight of first child	-0.0273001	-0.036636	-0.0179643	1.58396e-06	Female-specific factors	Sociodemographics	2744	1.6588e-05	-0.0256666	-0.0350147	-0.0163185
Dermatitis herpetiformis	0.2828	0.0386668	0.525641	0.359944	dermatologic	Disease Diagnoses	41270#695.21	3.11412e-05	0.521907	0.320885	0.71042
Duodenitis	0.0243263	0.00277445	0.0458733	0.37402	digestive	Disease Diagnoses	41270#535.6	5.29508e-05	0.0555079	0.0343195	0.0765929
Apolipoprotein A	-0.00790701	-0.0112662	-0.00454776	0.000377593	Blood biochemistry	Biomarkers	30630	0.000174205	-0.0084152	-0.0117748	-0.00505559
Alkaline phosphatase	0.0198809	0.0164603	0.0233016	2.54612e-27	Blood biochemistry	Biomarkers	30610	0.000339357	0.00831935	0.00489887	0.0117398
Osteoporosis NOS	0.064979	0.045148	0.0848082	2.68993e-08	musculoskeletal	Disease Diagnoses	41270#743.11	0.000425173	0.047005	0.0274121	0.066517
LDL direct	-0.00696692	-0.0104484	-0.00348542	0.00711761	Blood biochemistry	Biomarkers	30780	0.000550152	-0.00825675	-0.0117369	-0.00477656
White blood cell (leukocyte) count	0.00212954	-0.0013295	0.00558858	0.753561	Blood count	Biomarkers	30000	0.000625349	-0.0081354	-0.0115907	-0.0046801
Blood clot, DVT, bronchitis, emphysema, asthma, rhinitis, eczema, allergy diagnosed by doctor: Hayfever, allergic rhinitis or eczema	0.0267962	0.0186718	0.0349208	2.28042e-08	Medical conditions	health and medical history	6152#9	0.000793236	0.0188174	0.0107191	0.026908
Age started wearing glasses or contact lenses	-0.00412735	-0.00771561	-0.000539084	0.366979	Eyesight	health and medical history	2217	0.0014515	-0.00808199	-0.0116663	-0.00449766
Platelet distribution width	0.000997063	-0.00242621	0.00442034	0.929587	Blood count	Biomarkers	30110	0.00153873	0.00767413	0.00425457	0.0110937
gE / gI antigen for Varicella Zoster Virus	0.0321065	0.00787317	0.0563398	0.2289	Infectious Disease Antigens	Biomarkers	23002	0.00195609	0.0534906	0.0293378	0.0776435
Blood clot, DVT, bronchitis, emphysema, asthma, rhinitis, eczema, allergy diagnosed by doctor	-0.0245806	-0.0319033	-0.0172582	1.12616e-08	Medical conditions	health and medical history	6152#100	0.00290862	-0.0157863	-0.02309	-0.00847853
HDL cholesterol	-0.0071781	-0.0104817	-0.00387445	0.00174278	Blood biochemistry	Biomarkers	30760	0.00290862	-0.00713945	-0.0104439	-0.00383503
Albumin	-0.00629314	-0.00987916	-0.00270712	0.0331454	Blood biochemistry	Biomarkers	30600	0.00450176	-0.00755481	-0.0111419	-0.00396771
Graves' disease	0.161118	0.0786553	0.243473	0.00950316	endocrine/metabolic	Disease Diagnoses	41270#242.1	0.00511255	0.162494	0.0838305	0.23952
Apolipoprotein B	-0.00537114	-0.00886807	-0.0018742	0.0950385	Blood biochemistry	Biomarkers	30640	0.00556773	-0.00724875	-0.0107445	-0.00375301
Body mass index (BMI)	-0.00917954	-0.0125619	-0.00579716	1.37037e-05	Body size measures	Physical measures	21001	0.00650548	-0.00693591	-0.010317	-0.00355486
Thyrotoxicosis with or without goiter	0.0697461	0.0252123	0.114255	0.085735	endocrine/metabolic	Disease Diagnoses	41270#242	0.00705769	0.0879609	0.0445657	0.130884
Calcium	-0.00318401	-0.0068204	0.000452375	0.615882	Blood biochemistry	Biomarkers	30680	0.0085516	-0.00731583	-0.0109532	-0.0036785
Sensitive stomach	0.0122684	-0.00185233	0.0263888	0.625201	Digestive health	health and medical history	21064	0.00879958	0.0281496	0.0140945	0.0421821
Sicca syndrome	0.139794	0.0671513	0.212362	0.0113524	dermatologic	Disease Diagnoses	41270#709.2	0.00910874	0.138163	0.0683428	0.206715
Mouth/teeth dental problems: Painful gums	0.02657	0.00569652	0.0474388	0.265085	Mouth	health and medical history	6149#2	0.00959053	0.0409319	0.0202866	0.0614794
Number of self-reported non-cancer illnesses	0.0212708	0.014788	0.0277535	2.68709e-08	Medical conditions	health and medical history	135	0.00994014	0.0128229	0.00633835	0.0193075
Job coding: senior prison officer including governor, chief, controller, principal superintendent	-0.453922	-0.74883	-0.159416	0.0950385	Employment history	Sociodemographics	22601#11733447	0.00994014	-0.680376	-1.02969	-0.342521
Long-standing illness, disability or infirmity	0.0277576	0.0203056	0.0352101	7.29143e-11	General health	health and medical history	2188	0.0103818	0.0146066	0.00717254	0.0220366
Prurigo and Lichen	0.115087	0.0539447	0.176177	0.015271	dermatologic	Disease Diagnoses	41270#695.7	0.0103818	0.115282	0.0561845	0.173474
Nonspecific abnormal findings on radiological and other examination of skull and head	0.145419	0.0154148	0.275134	0.379578	neurological	Disease Diagnoses	41270#346.1	0.0127207	0.229927	0.109176	0.346583
Doctor diagnosed hayfever or allergic rhinitis	0.0216096	0.00562211	0.0375973	0.212051	Medical information	health and medical history	22126	0.0127739	0.0307474	0.0148306	0.0466352
Doctor diagnosed sarcoidosis	0.10694	0.00428853	0.209439	0.460658	Medical information	health and medical history	22133	0.0141238	0.183773	0.0867088	0.278336
Pulse rate, automated reading	0.00426873	0.000793745	0.00774372	0.302911	Blood pressure	Physical measures	102	0.0145179	0.00663976	0.00316659	0.0101129
Alanine aminotransferase	0.0083582	0.00507101	0.0116454	6.80153e-05	Blood biochemistry	Biomarkers	30620	0.0145805	0.00627194	0.00298558	0.0095583
IE1A antigen for Human Herpesvirus-6	-0.00258668	-0.027038	0.0218646	0.980504	Infectious Disease Antigens	Biomarkers	23010	0.01574	-0.0462169	-0.0705838	-0.0218501
Type 1 diabetes	0.0318334	-0.00543221	0.0690824	0.627363	endocrine/metabolic	Disease Diagnoses	41270#250.1	0.0163399	0.0685949	0.032109	0.104752
Type 1 diabetes with ketoacidosis	0.141222	0.0235802	0.258636	0.328335	endocrine/metabolic	Disease Diagnoses	41270#250.11	0.016993	0.204737	0.094225	0.31192
Triglycerides	-0.00323734	-0.00662998	0.000155305	0.538049	Blood biochemistry	Biomarkers	30870	0.0237554	-0.00622129	-0.00961287	-0.00282972
Symptoms concerning nutrition, metabolism, and development	0.033487	0.0122331	0.0547365	0.084317	symptoms	Disease Diagnoses	41270#1002	0.0306463	0.00956632	0.0516249	0.155572
Mouth/teeth dental problems: Dentures	0.00735086	-0.00227551	0.0169768	0.678779	Mouth	health and medical history	6149#6	0.0317244	0.0171971	0.00759967	0.0267827
Uterine leiomyoma	-0.0174789	-0.0384228	0.00345964	0.639928	neoplasms	Disease Diagnoses	41270#218.1	0.0318766	-0.0379868	-0.0592598	-0.016809
Diabetes diagnosed by doctor	0.0181187	0.00199295	0.0342421	0.374858	Medical conditions	health and medical history	2443	0.0328252	0.0284384	0.0124431	0.0443798
Hallux valgus (Bunion)	-0.0157271	-0.0401712	0.00870996	0.746242	musculoskeletal	Disease Diagnoses	41270#735.3	0.0328252	-0.0441902	-0.0690716	-0.0194431
Systemic lupus erythematosus	0.0938243	-0.00305446	0.190569	0.523061	dermatologic	Disease Diagnoses	41270#695.42	0.0375534	0.160432	0.0680194	0.250572
Alcohol usually taken with meals	0.00544152	-0.00509063	0.0159744	0.8209	Alcohol	Lifestyle	1618	0.0375534	0.0185311	0.00799744	0.0290746
Histology of cancer tumour: Adenocarcinoma, intestinal type	-0.174071	-0.371052	0.0225845	0.606923	Cancer register	health and medical history	40011#8144	0.0388373	-0.383742	-0.606393	-0.1684
Job code - historical: Electrical/electronics engineers n.e.c.	0.0450604	-0.041735	0.131748	0.8209	Employment history	Sociodemographics	22617#5249	0.0445229	0.142298	0.0591302	0.223709
Average weekly beer plus cider intake	-0.0109124	-0.0193366	-0.00248822	0.249057	Alcohol	Lifestyle	1588	0.0459984	-0.0145299	-0.0229662	-0.00609368
Duration of vigorous activity	-0.00387067	-0.00847309	0.000731741	0.635698	Physical activity	Lifestyle	914	0.0482213	-0.00790347	-0.0125162	-0.00329078
Neutrophill percentage	0.0110062	0.00754289	0.0144695	8.97483e-08	Blood count	Biomarkers	30200	0.0511374	0.0058761	0.00241634	0.00933586
Restless during period of worst anxiety	0.0268351	0.00404304	0.0496354	0.350119	Anxiety	Cognition and Mental health	20426	0.0511374	0.0389075	0.016059	0.061795
Interpolated Age of participant when non-cancer illness first diagnosed	-0.00645125	-0.00973725	-0.00316526	0.00908145	Medical conditions	health and medical history	20009	0.0615325	-0.00546603	-0.00873961	-0.00219244
MET minutes per week for vigorous activity	-0.00874316	-0.0157523	-0.00173401	0.289593	MET Scores	Lifestyle	22039	0.0676061	-0.0116036	-0.0186195	-0.00458771
Creatinine (enzymatic) in urine	-0.00331156	-0.00655417	-6.89527e-05	0.47639	Urine assays	Biomarkers	30510	0.0682998	-0.00534834	-0.00858921	-0.00210747
Glucocorticoid deficiency	0.129362	0.0472125	0.211408	0.084317	endocrine/metabolic	Disease Diagnoses	41270#255.21	0.0699953	0.128804	0.0496248	0.206343
Type 2 diabetes with ophthalmic manifestations	0.0117689	-0.0299957	0.0535131	0.934199	endocrine/metabolic	Disease Diagnoses	41270#250.23	0.0699953	0.0668699	0.0259499	0.107376
Interpolated Year when non-cancer illness first diagnosed	-0.00641055	-0.0103681	-0.00245296	0.0714391	Medical conditions	health and medical history	20008	0.0782151	-0.00640305	-0.0103457	-0.00246043
Other serious medical condition/disability diagnosed by doctor	0.0239478	0.0153834	0.0325122	5.98782e-06	Medical conditions	health and medical history	2473	0.0819662	0.0137879	0.00524582	0.0223202
Mouth/teeth dental problems	-0.0105994	-0.0176487	-0.00355019	0.11015	Mouth	health and medical history	6149#100	0.085873	-0.0112898	-0.0183298	-0.00424756
Job coding: window cleaner	-0.326302	-0.746265	0.0927422	0.670626	Employment history	Sociodemographics	22601#92312988	0.085873	-0.803286	-1.31614	-0.313437
Job code - historical: Window cleaners	-0.326302	-0.746265	0.0927422	0.670626	Employment history	Sociodemographics	22617#9231	0.085873	-0.803286	-1.31614	-0.313437
Phlebitis and thrombophlebitis of intracranial venous sinuses	0.141693	-0.0941341	0.376629	0.757789	neurological	Disease Diagnoses	41270#325	0.085873	0.32928	0.116876	0.528674
Hematuria	-0.00151149	-0.0175047	0.014479	0.983634	genitourinary	Disease Diagnoses	41270#593	0.085873	-0.0257668	-0.0419032	-0.00968524
Endometriosis	-0.0259611	-0.0595322	0.00759632	0.670712	genitourinary	Disease Diagnoses	41270#615	0.0862421	-0.0545268	-0.0888634	-0.0204469
Diabetic retinopathy	0.0138824	-0.0292891	0.0570321	0.916258	endocrine/metabolic	Disease Diagnoses	41270#250.7	0.0862421	0.0670573	0.0247568	0.108915
Above moderate/vigorous recommendation	-0.00863279	-0.0162481	-0.00101769	0.37402	MET Scores	Lifestyle	22035	0.0873574	-0.0120972	-0.0197062	-0.00448733
Job code - historical: Electrical/electronics technicians	0.00159933	-0.0650485	0.0681837	0.99556	Employment history	Sociodemographics	22617#3112	0.0877432	0.101846	0.0371741	0.165509
Job coding: clockmaker, watchmaker, clock and watch repairer	0.68073	0.154214	1.18856	0.234794	Employment history	Sociodemographics	22601#52242954	0.0948929	0.623588	0.195022	0.99382
Potassium in urine	-0.00373523	-0.00715995	-0.000310512	0.41186	Urine assays	Biomarkers	30520	0.0991517	-0.00535063	-0.0087735	-0.00192776
Least number of times bowels opened per week	0.00743913	-0.00308569	0.017964	0.705796	Digestive health	health and medical history	21043	0.0999333	0.0164821	0.00591795	0.0270463
Sensitivity / hurt feelings	-0.00255458	-0.0096538	0.00454465	0.890049	Mental health	Cognition and Mental health	1950	0.105458	-0.010996	-0.0180891	-0.00390197
Number of pregnancy terminations	-0.0103931	-0.0270466	0.00626042	0.75102	Female-specific factors	Sociodemographics	3849	0.110505	-0.0257883	-0.0425209	-0.00905565
Abnormal findings on exam of gastrointestinal tract/ abdominal area	-0.0203509	-0.058823	0.0181043	0.810132	digestive	Disease Diagnoses	41270#564.8	0.116396	-0.0600653	-0.0994625	-0.0210124
Leisure/social activities: Pub or social club	-0.00373597	-0.0115447	0.0040724	0.836067	Social support	Cognition and Mental health	6160#2	0.116396	-0.0119559	-0.0197756	-0.00414267
Recent feelings of tiredness or low energy	0.017035	0.00563766	0.0284324	0.114523	Depression	Cognition and Mental health	20519	0.119312	0.0173722	0.00597306	0.0287712
Extrapyramidal disease and abnormal movement disorders	-0.0789678	-0.151487	-0.00650158	0.41186	neurological	Disease Diagnoses	41270#333	0.122199	-0.114217	-0.190025	-0.039609
Job coding: sports centre manager, riding school owner, sports ground manager, baths manager	-0.0872138	-0.280067	0.105209	0.845838	Employment history	Sociodemographics	22601#12253140	0.124197	-0.320811	-0.5361	-0.112768
Risk taking	-0.0124794	-0.0206201	-0.00433944	0.0950385	Mental health	Cognition and Mental health	2040	0.125081	-0.0122892	-0.0204445	-0.00414163
Nonspecific abnormal findings in stool contents	0.0475568	0.011941	0.0831576	0.22188	digestive	Disease Diagnoses	41270#579.8	0.125081	0.052594	0.0174922	0.0873956
Viral pneumonia	0.0569206	-0.0145097	0.128283	0.666963	respiratory	Disease Diagnoses	41270#480.2	0.125081	0.103538	0.0342736	0.171565
Non-oily fish intake	-0.00410148	-0.0105536	0.00235063	0.746242	Diet	Lifestyle	1339	0.125081	-0.00971258	-0.0161666	-0.00325856
Aphasia/speech disturbance	0.0212077	-0.0176016	0.0599991	0.801937	mental disorders	Disease Diagnoses	41270#292.1	0.125081	0.0572837	0.0191196	0.0950916
Hypoglycemia	0.00904604	-0.0376872	0.0557532	0.957167	endocrine/metabolic	Disease Diagnoses	41270#251.1	0.128429	0.0682505	0.0224606	0.11352
Job coding: other travel assistants, other travel hostess/steward	-0.133688	-0.436429	0.168258	0.848105	Employment history	Sociodemographics	22601#62193379	0.134157	-0.517609	-0.871906	-0.178149
Secondary malignancy of lymph nodes	-0.0421953	-0.06502	-0.0193772	0.0190714	neoplasms	Disease Diagnoses	41270#198.1	0.137317	-0.0342187	-0.0573419	-0.0112136
Disorders of calcium/phosphorus metabolism	0.0280302	-0.0126407	0.0686813	0.718415	endocrine/metabolic	Disease Diagnoses	41270#275.5	0.143944	0.058676	0.0186867	0.0982729
Illnesses of siblings: Diabetes	0.00308829	-0.0110035	0.0171781	0.95109	Family history	health and medical history	20111#9	0.151962	0.0205124	0.0064841	0.0345026
Urinary incontinence	-0.0359031	-0.0559275	-0.015884	0.0261169	genitourinary	Disease Diagnoses	41270#599.4	0.152464	-0.0295545	-0.0498122	-0.00938554
Hyperparathyroidism	0.0422577	-0.0126118	0.0970901	0.67086	endocrine/metabolic	Disease Diagnoses	41270#252.1	0.156545	0.0775299	0.0238275	0.130509
HTLV-1 env antigen for Human T-Lymphotropic Virus 1	-0.000892849	-0.0253177	0.023532	0.993418	Infectious Disease Antigens	Biomarkers	23023	0.156545	-0.0353945	-0.0597459	-0.0110431
Job coding: museum attendant, cloakroom attendant	0.283672	-0.164373	0.728563	0.746387	Employment history	Sociodemographics	22601#92493190	0.15913	0.525764	0.142472	0.870325
Nap during day	-0.00693531	-0.0138025	-6.80684e-05	0.485456	Sleep	Lifestyle	1190	0.160073	-0.00993808	-0.0168136	-0.00306258
Pain type(s) experienced in last month: Pain all over the body	0.0104097	-0.0178573	0.0386673	0.886372	Pain	health and medical history	6159#8	0.160073	-0.0414457	-0.0702173	-0.0128581
Cancer code, self-reported: basal cell carcinoma	-0.0421225	-0.0776192	-0.00664033	0.341848	Medical conditions	health and medical history	20001#1061	0.165667	-0.0518969	-0.0881311	-0.0159542
Salt added to food	0.00426996	-0.00237476	0.0109147	0.746242	Diet	Lifestyle	1478	0.168471	-0.00951716	-0.0161684	-0.00286587
Illnesses of father: Severe depression	-0.00507983	-0.0241742	0.0140104	0.939927	Family history	health and medical history	20107#12	0.168471	-0.0275632	-0.046858	-0.00834882
Age hay fever, rhinitis or eczema diagnosed	-0.00204875	-0.00930618	0.00520868	0.933927	Medical conditions	health and medical history	3761	0.176183	-0.0101776	-0.0173416	-0.0030136
Height	-0.0185673	-0.025969	-0.0111656	8.86425e-05	Body size measures	Physical measures	12144	0.177791	-0.0104389	-0.0178018	-0.00307589
Place of birth in UK - east co-ordinate	0.00104705	-0.002218	0.00431211	0.916258	Early life factors	Sociodemographics	130	0.181023	0.00461295	0.00134779	0.00787812
HHV-6A seropositivity for Human Herpesvirus-6	0.00497376	-0.0534117	0.0634033	0.98486	Infectious Diseases	Biomarkers	23056	0.181023	-0.0809145	-0.138071	-0.0234248
Galactorrhea	0.401328	-0.189244	0.987171	0.727171	genitourinary	Disease Diagnoses	41270#612.1	0.188262	0.640549	0.149828	1.06868
Job coding: labourer in foundry	-0.567665	-0.978261	-0.15717	0.187273	Employment history	Sociodemographics	22601#91312844	0.193239	-0.673646	-1.16628	-0.204835
Job code - historical: Labourers in foundries	-0.567665	-0.978261	-0.15717	0.187273	Employment history	Sociodemographics	22617#9131	0.193239	-0.673646	-1.16628	-0.204835
Calculus of kidney	-0.0187286	-0.0509345	0.0134651	0.772666	genitourinary	Disease Diagnoses	41270#594.1	0.197538	-0.0454547	-0.0782352	-0.012914
Mean reticulocyte volume	0.000667993	-0.00280383	0.00413982	0.957293	Blood count	Biomarkers	30260	0.205843	0.00479927	0.00133023	0.00826831
Blood clot, DVT, bronchitis, emphysema, asthma, rhinitis, eczema, allergy diagnosed by doctor: Asthma	0.0206668	0.0099934	0.0313396	0.010603	Medical conditions	health and medical history	6152#8	0.212297	0.0146359	0.00399536	0.025256
Job code - historical: Food, drink and tobacco process operatives	-0.120644	-0.25617	0.014671	0.60013	Employment history	Sociodemographics	22617#8111	0.226652	-0.196145	-0.341976	-0.0542751
Herpes zoster	0.0526204	-0.0362001	0.141337	0.768874	infectious diseases	Disease Diagnoses	41270#053	0.236308	0.114884	0.028858	0.198997
Lymphoid leukemia	-0.109716	-0.329734	0.10986	0.826486	neoplasms	Disease Diagnoses	41270#204.1	0.236308	0.265667	0.0631852	0.45663
Leisure/social activities: Sports club or gym	0.00225978	-0.00520785	0.0097272	0.924207	Social support	Cognition and Mental health	6160#1	0.236308	-0.0101116	-0.0175904	-0.00263829
Subdural hemorrhage	0.117964	0.0253147	0.210489	0.265085	circulatory system	Disease Diagnoses	41270#430.3	0.236773	0.119482	0.0298601	0.207011
Hypertrophy of salivary gland	0.169562	-0.0679741	0.406075	0.703938	digestive	Disease Diagnoses	41270#527.1	0.239147	0.285396	0.0666308	0.490768
Sebaceous cyst	-0.0168416	-0.0388736	0.00518447	0.678258	dermatologic	Disease Diagnoses	41270#706.2	0.243707	-0.0297672	-0.0520591	-0.0075856
Oliguria and anuria	0.106768	-0.0382051	0.251416	0.702422	genitourinary	Disease Diagnoses	41270#599.6	0.243707	0.180751	0.043236	0.31312
Synoviopathy	-0.121052	-0.217359	-0.0248332	0.282318	musculoskeletal	Disease Diagnoses	41270#726.2	0.251056	-0.13365	-0.235151	-0.0342429
Systemic sclerosis	0.113624	-0.0225131	0.2495	0.639928	dermatologic	Disease Diagnoses	41270#709.3	0.251056	0.169895	0.0398861	0.295399
Folate-deficiency anemia	0.151759	0.0540647	0.249303	0.0906277	hematopoietic	Disease Diagnoses	41270#281.13	0.266711	0.122952	0.028371	0.215206
p101 k antigen for Human Herpesvirus-6	-0.00358873	-0.0279398	0.0207624	0.970499	Infectious Disease Antigens	Biomarkers	23012	0.266711	-0.0319407	-0.0562215	-0.00765985
Monocyte count	0.00967996	0.00632124	0.0130387	2.37154e-06	Blood count	Biomarkers	30130	0.270178	0.00436055	0.00100529	0.0077158
Intestinal malabsorption (non-celiac)	0.131171	0.039455	0.222767	0.152196	digestive	Disease Diagnoses	41270#557	0.270178	0.114526	0.0255234	0.201478
Number of days/week of vigorous physical activity 10+ minutes	-0.00711481	-0.0133648	-0.000864828	0.373039	Physical activity	Lifestyle	904	0.270178	-0.00814724	-0.0144046	-0.00188986
Total bilirubin	0.00358635	0.000252302	0.0069204	0.428972	Blood biochemistry	Biomarkers	30840	0.270178	-0.00433381	-0.00766709	-0.00100053
Contracture of tendon (sheath)	0.164626	-0.0077201	0.33646	0.534156	musculoskeletal	Disease Diagnoses	41270#727.7	0.270178	0.207503	0.0448473	0.362927
Fluid intelligence score	0.00999213	-0.00170317	0.0216874	0.627363	Fluid intelligence / reasoning	Cognition and Mental health	20191	0.270178	0.0152807	0.00359466	0.0269667
Sleep disorders	-0.0526122	-0.115434	0.0101642	0.638582	neurological	Disease Diagnoses	41270#327	0.270178	-0.0836459	-0.148603	-0.0195917
Irritability	-0.00620932	-0.0140437	0.00162463	0.666963	Mental health	Cognition and Mental health	1940	0.270178	-0.0101718	-0.0180193	-0.00233108
Other disorders of urethra and urinary tract	-0.0322539	-0.0979863	0.0334315	0.827426	genitourinary	Disease Diagnoses	41270#597	0.270178	-0.0879073	-0.156042	-0.0207718
VCA p18 antigen for Epstein-Barr Virus	-0.0118757	-0.0363222	0.0125708	0.829642	Infectious Disease Antigens	Biomarkers	23003	0.270178	-0.0318969	-0.0562745	-0.0075192
L1 antigen for Human Papillomavirus type-16	0.00487688	-0.0195947	0.0293485	0.955481	Infectious Disease Antigens	Biomarkers	23029	0.270178	-0.0319288	-0.0563301	-0.00752752
sag1 antigen for Toxoplasma gondii	-0.00156774	-0.0258832	0.0227477	0.988243	Infectious Disease Antigens	Biomarkers	23021	0.270178	-0.0315136	-0.055759	-0.00726813
Secondary malignancy of brain/spine	-0.0640719	-0.119643	-0.00853391	0.364358	neoplasms	Disease Diagnoses	41270#198.5	0.271604	-0.0736329	-0.130884	-0.0170976
Inflammatory diseases of female pelvic organs	0.406893	-0.0391392	0.847531	0.574815	genitourinary	Disease Diagnoses	41270#614	0.273883	0.479798	0.0866927	0.831332
High light scatter reticulocyte count	0.00149235	-0.00196866	0.00495335	0.855584	Blood count	Biomarkers	30300	0.274681	-0.00446113	-0.00791938	-0.00100289
Job coding: rail transport/traffic manager, haulage contractor/manager, shipping manager, railway station manager	0.20763	-0.0330112	0.447028	0.627363	Employment history	Sociodemographics	22601#11612671	0.28896	0.274969	0.0531053	0.482821
Less frequent bowel movements when abdominal discomfort/pain started	-0.00763899	-0.0228546	0.00757659	0.826486	Digestive health	health and medical history	21030	0.292195	-0.0193836	-0.0345791	-0.00418817
Physical environment score (Wales)	-0.00447507	-0.0208824	0.0119322	0.939927	Indices of Multiple Deprivation	Sociodemographics	26424	0.292195	0.0210659	0.00455096	0.0375808
Reticulocyte count	0.00252862	-0.00091498	0.00597222	0.702422	Blood count	Biomarkers	30250	0.295161	-0.00437875	-0.00781961	-0.000937891
Mean platelet (thrombocyte) volume	-0.0063084	-0.00976758	-0.00284922	0.0219395	Blood count	Biomarkers	30100	0.300376	0.00437815	0.000922583	0.00783371
Job code - historical: Leisure and sports managers	-0.0860455	-0.196981	0.0247472	0.670626	Employment history	Sociodemographics	22617#1225	0.300376	-0.147141	-0.264694	-0.0322953
K8.1 antigen for Kaposi's Sarcoma-Associated Herpesvirus	0.0149021	-0.00951069	0.0393149	0.753561	Infectious Disease Antigens	Biomarkers	23015	0.300376	-0.0308002	-0.0551461	-0.00645427
Frequency of urination and polyuria	0.00107982	-0.0302687	0.032417	0.994333	genitourinary	Disease Diagnoses	41270#599.5	0.300376	-0.0401718	-0.0720331	-0.0085384
Stiffness of joint	0.0546095	-0.021046	0.13019	0.703674	musculoskeletal	Disease Diagnoses	41270#741.2	0.301527	0.0922995	0.018542	0.164669
Glucose	0.000838523	-0.00276328	0.00444032	0.944911	Blood biochemistry	Biomarkers	30740	0.308482	0.00452656	0.000923747	0.00812937
Reticulocyte percentage	0.000758549	-0.00272736	0.00424446	0.95109	Blood count	Biomarkers	30240	0.308482	-0.00437044	-0.00785357	-0.000887317
Job coding: other electrical or electronics technician, including alarm engineer, office machinery engineer or mechanic	0.0170155	-0.100947	0.134775	0.973256	Employment history	Sociodemographics	22601#52493053	0.308482	0.140421	0.0270585	0.25046
Job coding: pest control officer, mole catcher, rodent operator	-0.332032	-0.840296	0.174391	0.746242	Employment history	Sociodemographics	22601#62923014	0.316812	-0.745786	-1.35675	-0.166709
High light scatter reticulocyte percentage	7.65043e-06	-0.00347803	0.00349333	0.998927	Blood count	Biomarkers	30290	0.316921	-0.00434183	-0.00782473	-0.000858937
Other inflammatory spondylopathies	-0.0305528	-0.0763218	0.0151926	0.73823	musculoskeletal	Disease Diagnoses	41270#715	0.321001	-0.0579714	-0.104846	-0.0115864
Illnesses of siblings: Severe depression	-0.00204406	-0.0172519	0.0131611	0.975723	Family history	health and medical history	20111#12	0.326926	-0.0189473	-0.0342665	-0.00367588
Obesity	-0.0232708	-0.0372421	-0.00930211	0.054909	endocrine/metabolic	Disease Diagnoses	41270#278.1	0.327838	-0.0173603	-0.0314127	-0.00334895
Chronic pulmonary heart disease	0.174893	0.0553379	0.294193	0.13132	circulatory system	Disease Diagnoses	41270#415.2	0.328941	0.139973	0.0247244	0.251721
Nonspecific findings on examination of blood	0.0822529	-0.0179733	0.182341	0.639928	symptoms	Disease Diagnoses	41270#790	0.328941	0.118176	0.0211808	0.212722
Malposition and malpresentation of fetus or obstruction	-0.00935152	-0.0621502	0.043414	0.95972	pregnancy complications	Disease Diagnoses	41270#652	0.328941	-0.0661988	-0.120265	-0.0127509
Job coding: garage manager/owner	0.0983674	-0.108277	0.304279	0.836263	Employment history	Sociodemographics	22601#12322659	0.334924	0.230639	0.037455	0.413494
Rheumatoid factor	-0.00845886	-0.020118	0.0032003	0.702422	Blood biochemistry	Biomarkers	30820	0.335779	-0.013677	-0.0248455	-0.00250858
Breastfed as a baby	-0.00779232	-0.0166756	0.0010911	0.613939	Early life factors	Sociodemographics	1677	0.335929	-0.0108587	-0.0197303	-0.00198006
Job code - historical: Routine inspectors and testers	0.0223451	-0.0796498	0.124206	0.95109	Employment history	Sociodemographics	22617#8133	0.341478	0.118955	0.0201667	0.215253
Pleurisy; pleural effusion	0.0188408	-0.000278097	0.0379561	0.512485	respiratory	Disease Diagnoses	41270#507	0.346292	0.0230508	0.0040523	0.0419705
Chronic hepatitis	0.120685	0.0116773	0.229508	0.392661	infectious diseases	Disease Diagnoses	41270#070.4	0.370016	0.124906	0.0193233	0.227592
Job involves mainly walking or standing	-0.00416895	-0.012378	0.00404014	0.824694	Employment	Sociodemographics	806	0.371459	-0.00983367	-0.0180447	-0.00162266
Anomalous atrioventricular excitation	0.108929	-0.0241342	0.241719	0.639928	circulatory system	Disease Diagnoses	41270#426.4	0.371771	0.150119	0.0223072	0.273617
Job coding: inspector of factories, utilities or trading standards	-0.327753	-0.740098	0.0835737	0.666963	Employment history	Sociodemographics	22601#35652696	0.371771	-0.567798	-1.05322	-0.107902
Disorders of external ear	0.01803	-0.0543887	0.0903856	0.942966	sense organs	Disease Diagnoses	41270#380	0.374809	0.083647	0.0128463	0.153183
Retinoschisis and retinal cysts	0.00449212	-0.171851	0.180462	0.99556	sense organs	Disease Diagnoses	41270#361.2	0.375987	0.193801	0.0272483	0.352792
Other disorders of bone and cartilage	0.0635868	0.0309552	0.0962066	0.00978312	musculoskeletal	Disease Diagnoses	41270#733	0.37599	0.0381236	0.0057715	0.0702275
Birth weight	-0.00711971	-0.0115557	-0.00268368	0.0760871	Early life factors	Sociodemographics	20022	0.37599	-0.00527649	-0.00971505	-0.000837943
Dried fruit intake	-0.0110842	-0.0181528	-0.00401564	0.085735	Diet	Lifestyle	1319	0.37599	-0.00838984	-0.0154715	-0.00130819
Influenza	0.0434506	-0.0131826	0.100043	0.674981	respiratory	Disease Diagnoses	41270#481	0.37599	0.0655283	0.00982216	0.120467
Job coding: goldsmith, silversmith	0.277241	-0.159812	0.711602	0.746242	Employment history	Sociodemographics	22601#54952914	0.37599	0.434354	0.0463753	0.781097
IGF-1	-0.000737005	-0.00410875	0.00263474	0.95109	Blood biochemistry	Biomarkers	30770	0.37599	0.00400447	0.000633552	0.00737539
Secondary hypothyroidism	0.0822684	0.0344297	0.130078	0.0412811	endocrine/metabolic	Disease Diagnoses	41270#244.1	0.376292	0.0553893	0.00814116	0.102091
Job coding: motor mechanic, diesel fitter, auto engineer	0.0887773	0.00134823	0.17609	0.47639	Employment history	Sociodemographics	22601#52312934	0.376292	0.0994714	0.0142957	0.182841
Benign neoplasm of thyroid glands	-0.0256862	-0.140727	0.0892043	0.95109	neoplasms	Disease Diagnoses	41270#226	0.376292	-0.142267	-0.264319	-0.0231873
Mental health problems ever diagnosed by a professional: Mania, hypomania, bipolar or manic-depression	-0.0452047	-0.130373	0.0398652	0.809284	Mental distress	Cognition and Mental health	20544#10	0.37946	-0.103711	-0.19268	-0.0164093
Miserableness	-0.00525474	-0.0123193	0.00180959	0.699488	Mental health	Cognition and Mental health	1930	0.380903	-0.00829894	-0.0153687	-0.00123107
Poisoning by water, mineral, and uric acid metabolism drugs	0.0705343	-0.0703153	0.211103	0.826486	injuries & poisonings	Disease Diagnoses	41270#974	0.380903	0.155655	0.0206914	0.285766
Lagophthalmos	0.194078	-0.0565334	0.443578	0.670626	sense organs	Disease Diagnoses	41270#374.2	0.382501	0.264411	0.0311874	0.482606
Other specified benign mammary dysplasias	-0.0201605	-0.0967283	0.0563381	0.939927	genitourinary	Disease Diagnoses	41270#610.8	0.382501	-0.092713	-0.172521	-0.0142544
Ulcerative colitis	0.0976237	0.0624896	0.132743	6.96072e-06	digestive	Disease Diagnoses	41270#555.2	0.392592	0.0403436	0.00553256	0.074863
Hyperosmolality and/or hypernatremia	0.0771804	0.00612966	0.148163	0.41434	endocrine/metabolic	Disease Diagnoses	41270#276.11	0.392592	0.0801902	0.0106178	0.148538
Cancer of larynx, pharynx, nasal cavities	0.167078	-0.0743201	0.407513	0.714616	neoplasms	Disease Diagnoses	41270#149	0.392592	0.253393	0.0285052	0.464285
LANA antigen for Kaposi's Sarcoma-Associated Herpesvirus	-0.00189963	-0.0263411	0.0225419	0.986081	Infectious Disease Antigens	Biomarkers	23014	0.392592	-0.0283826	-0.0527563	-0.00400904
Ulceration of the lower GI tract	0.0550605	-0.0290938	0.139122	0.746242	digestive	Disease Diagnoses	41270#556	0.40633	0.0936044	0.0115357	0.173952
Neoplasm of uncertain behavior of breast	-0.109461	-0.302292	0.0830186	0.785177	neoplasms	Disease Diagnoses	41270#174.3	0.40633	-0.239395	-0.450697	-0.0359312
Other alveolar and parietoalveolar pneumonopathy	0.127573	0.0477509	0.207298	0.0780978	respiratory	Disease Diagnoses	41270#504	0.410446	0.0886169	0.0105748	0.165106
Somatoform disorder	-0.132826	-0.285395	0.0195383	0.624904	mental disorders	Disease Diagnoses	41270#303.4	0.410446	-0.185313	-0.349379	-0.0263521
Cancer of prostate	-0.016742	-0.0384047	0.00491498	0.670712	neoplasms	Disease Diagnoses	41270#185	0.410446	-0.0250054	-0.0468238	-0.00328327
Peripheral angiopathy in diseases classified elsewhere	-0.00268569	-0.0841123	0.0786634	0.994628	circulatory system	Disease Diagnoses	41270#443.7	0.410446	0.0900218	0.0106603	0.167782
Ever thought that life not worth living	-0.000392062	-0.0131678	0.0123837	0.99476	Self-harm behaviours	Cognition and Mental health	20479	0.410446	-0.0146779	-0.0274926	-0.00186326
L1 antigen for Human Papillomavirus type-18	0.000354634	-0.0241642	0.0248735	0.99607	Infectious Disease Antigens	Biomarkers	23032	0.410446	-0.0280104	-0.0524615	-0.00355939
Job involves heavy manual or physical work	-0.0125717	-0.021937	-0.00320637	0.21629	Employment	Sociodemographics	816	0.411716	-0.0107103	-0.020073	-0.00134758
Viral hepatitis C	0.043921	-0.0861365	0.173749	0.903774	infectious diseases	Disease Diagnoses	41270#070.3	0.422444	0.140303	0.0150007	0.261559
Illnesses of mother: Severe depression	-0.00568804	-0.0200693	0.00869089	0.872375	Family history	health and medical history	20110#12	0.424959	-0.0164127	-0.0308824	-0.00198606
Number of self-reported cancers	-0.00637452	-0.0187177	0.0059686	0.8209	Medical conditions	health and medical history	134	0.425662	-0.0140085	-0.0263989	-0.00161811
Diaper or napkin rash	-0.134951	-0.611721	0.340299	0.933636	injuries & poisonings	Disease Diagnoses	41270#949.1	0.425662	-0.631497	-1.20388	-0.0931236
Current employment status: Unemployed	-0.0063106	-0.0342775	0.0216466	0.950214	Employment	Sociodemographics	6142#5	0.425662	-0.0320019	-0.0603215	-0.00386017
Job coding: aircraft pilot, flight engineer, aircraft navigator, helicopter pilot	0.124386	-0.0724908	0.320581	0.749883	Employment history	Sociodemographics	22601#35122636	0.425823	0.205077	0.0188165	0.381805
Postmenopausal bleeding	-0.0143563	-0.0363712	0.00765272	0.746242	genitourinary	Disease Diagnoses	41270#627.1	0.42693	-0.0250425	-0.0473059	-0.00288379
Job coding: assembler, machine operator, processor, foreman	0.00380714	-0.123542	0.130927	0.99476	Employment history	Sociodemographics	22601#81392824	0.42693	-0.150716	-0.286094	-0.0189342
Pneumoconiosis	0.170499	0.0739949	0.266849	0.0305631	respiratory	Disease Diagnoses	41270#500.2	0.428553	0.104244	0.010256	0.19594
Summed minutes activity	-0.0030394	-0.00682447	0.000745678	0.662074	MET Scores	Lifestyle	22034	0.428553	-0.00425162	-0.00803505	-0.00046819
Ascites (non malignant)	0.0286439	-0.0114787	0.0687471	0.703938	digestive	Disease Diagnoses	41270#572	0.428553	0.0443142	0.0046523	0.0835937
Congenital anomalies of upper limb, including shoulder girdle	0.143725	-0.148448	0.434582	0.826919	congenital anomalies	Disease Diagnoses	41270#755.4	0.428553	0.292253	0.0222607	0.5422
Hearing difficulty/problems with background noise	0.00189722	-0.00531282	0.00910715	0.939927	Hearing	health and medical history	2257	0.428553	-0.00810262	-0.0153124	-0.000895991
Other heart block	0.0691798	-0.0675156	0.205621	0.824694	circulatory system	Disease Diagnoses	41270#426.25	0.430945	0.144742	0.0133368	0.271591
Partial epilepsy	0.135547	0.0321451	0.238778	0.234794	neurological	Disease Diagnoses	41270#345.12	0.431102	0.110931	0.0103542	0.208909
Histology of cancer tumour: Adrenal cortical carcinoma	0.665902	0.0833226	1.23647	0.364358	Cancer register	health and medical history	40011#8370	0.431102	0.526543	0.0172574	0.964957
Job code - historical: Bakers, flour confectioners	0.118616	-0.0316926	0.268605	0.666963	Employment history	Sociodemographics	22617#5432	0.431102	0.158077	0.0139306	0.296794
Job coding: factory cleaner/industrial cleaner in the production of chemicals or petrochemicals	0.378624	-0.14361	0.894009	0.702422	Employment history	Sociodemographics	22601#91322974	0.431102	0.479471	0.0195406	0.88065
Reason for glasses/contact lenses: For a 'lazy' eye or an eye with poor vision since childhood (called 'amblyopia')	0.0190418	-0.019221	0.0572871	0.826919	Eyesight	health and medical history	6147#6	0.431102	0.0420991	0.00426887	0.0795815
Job coding: electrical or electronics technician, signals officer	-0.0430544	-0.130476	0.044259	0.826919	Employment history	Sociodemographics	22601#31123049	0.431102	0.0943281	0.00919748	0.177659
Stools looser when abdominal discomfort/pain started	0.0251815	0.0112285	0.0391344	0.0248655	Digestive health	health and medical history	21031	0.434539	0.0155169	0.00156388	0.0294698
Atopic/contact dermatitis due to other or unspecified	0.054445	0.023057	0.0858216	0.0377175	dermatologic	Disease Diagnoses	41270#939	0.434539	0.0344076	0.00328316	0.0653007
SHBG	0.00457225	0.00123566	0.00790883	0.199479	Blood biochemistry	Biomarkers	30830	0.434539	0.00371316	0.000374802	0.00705152
Nodular lymphoma	-0.102634	-0.198878	-0.00647998	0.436364	neoplasms	Disease Diagnoses	41270#202.21	0.434539	-0.110758	-0.211436	-0.0122014
Hyperlipidemia	0.0111177	-0.0122596	0.0344892	0.836263	endocrine/metabolic	Disease Diagnoses	41270#272.1	0.434539	0.0257155	0.00250126	0.0488076
HIV-1 env antigen for Human Immunodeficiency Virus	0.00240466	-0.0220657	0.026875	0.982611	Infectious Disease Antigens	Biomarkers	23025	0.434539	-0.0270893	-0.0514927	-0.00268604
Hypoparathyroidism	0.0405009	-0.0737447	0.154573	0.893183	endocrine/metabolic	Disease Diagnoses	41270#252.2	0.435023	0.121053	0.0102822	0.228646
Wegener's granulomatosis	0.152384	0.0159654	0.288491	0.379972	circulatory system	Disease Diagnoses	41270#446.4	0.439401	-0.159222	-0.305251	-0.0173857
Complications of labor and delivery NEC	-0.027079	-0.0954848	0.0412711	0.872375	pregnancy complications	Disease Diagnoses	41270#669	0.439706	-0.077276	-0.147787	-0.00783294
Other disorders of male genital organs	-0.0126318	-0.0498078	0.024528	0.903728	genitourinary	Disease Diagnoses	41270#608	0.439706	0.040351	0.00364702	0.0767375
Urate	0.00583621	0.00287658	0.00879585	0.00864364	Blood biochemistry	Biomarkers	30880	0.439837	0.00326476	0.000305691	0.00622383
Neutrophill count	0.00637365	0.00291031	0.00983699	0.0196799	Blood count	Biomarkers	30140	0.441404	-0.0038093	-0.00726897	-0.000349635
Rickets or osteomalacia	0.0890893	-0.130235	0.307706	0.868891	endocrine/metabolic	Disease Diagnoses	41270#261.41	0.441404	0.221787	0.0147228	0.41728
Histology of cancer tumour: Basal cell carcinoma, NOS	-0.0351977	-0.0517717	-0.0186275	0.00260373	Cancer register	health and medical history	40011#8090	0.445581	-0.0182191	-0.0348903	-0.00160655
Alkalosis	0.125065	0.0237542	0.226216	0.30166	endocrine/metabolic	Disease Diagnoses	41270#276.42	0.445581	0.106693	0.00798581	0.202897
Noninfectious disorders of lymphatic channels	0.0522075	0.000492504	0.103888	0.485456	circulatory system	Disease Diagnoses	41270#450	0.445581	0.0555177	0.00451844	0.105875
Frequency of depressed mood in last 2 weeks	0.0025351	-0.00580705	0.0108773	0.924207	Mental health	Cognition and Mental health	2050	0.445581	-0.00915156	-0.017511	-0.000792115
Job coding: sign writer, letter writer	-0.062557	-0.608458	0.479049	0.978544	Employment history	Sociodemographics	22601#53232559	0.445581	-0.708372	-1.3725	-0.0868935
Job coding: senior official in central government including members of the senior civil service and the equivalent in the diplomatic service, mps, meps	0.0329276	-0.0382325	0.104021	0.841075	Employment history	Sociodemographics	22601#11113200	0.455432	0.0753283	0.00554643	0.143928
Job code - historical: Senior officials in national government	0.0329276	-0.0382325	0.104021	0.841075	Employment history	Sociodemographics	22617#1111	0.455432	0.0753283	0.00554643	0.143928
Circulatory disease NEC	0.0194605	0.00630266	0.0326171	0.123014	circulatory system	Disease Diagnoses	41270#459.9	0.459458	0.0141759	0.00106623	0.0272522
Chronic thyroiditis	0.637531	0.154272	1.11304	0.226488	endocrine/metabolic	Disease Diagnoses	41270#245.2	0.459458	0.441445	0.00747069	0.822239
Job coding: civil service senior manager outside the senior civil service (former grades 6 and 7)	0.054721	-0.0013048	0.110709	0.517727	Employment history	Sociodemographics	22601#24413202	0.459458	0.0594267	0.00416676	0.113968
Job code - historical: Public service administrative professionals	0.054721	-0.0013048	0.110709	0.517727	Employment history	Sociodemographics	22617#2441	0.459458	0.0594267	0.00416676	0.113968
Polyp of corpus uteri	-0.0144838	-0.0374918	0.00851791	0.75102	genitourinary	Disease Diagnoses	41270#622.1	0.459458	-0.0251509	-0.0484244	-0.0019944
Other disorders of neurohypophysis	0.00609583	-0.100104	0.112157	0.98832	endocrine/metabolic	Disease Diagnoses	41270#253.7	0.459458	0.110353	0.00731479	0.210649
Eosinophill count	0.0225336	0.019086	0.0259812	1.86283e-34	Blood count	Biomarkers	30150	0.460954	-0.00371641	-0.0071612	-0.000271627
Iron deficiency anemias, unspecified or not due to blood loss	0.029092	0.0109875	0.0471935	0.0759498	hematopoietic	Disease Diagnoses	41270#280.1	0.460954	0.0194339	0.00140972	0.0373864
Postphlebitic syndrome	-0.256932	-0.697903	0.182761	0.772666	circulatory system	Disease Diagnoses	41270#452.8	0.460954	-0.54734	-1.06789	-0.0582967
Carditis	0.17255	-0.41906	0.7591	0.92929	circulatory system	Disease Diagnoses	41270#420	0.460954	0.514649	0.00219406	0.960878
Job coding: researcher in broadcasting, journalism, photography, printing and publishing	0.133038	-0.0365854	0.302302	0.666963	Employment history	Sociodemographics	22601#23293164	0.470207	0.170656	0.00826261	0.326268
Getting up in morning	-0.0011031	-0.00761597	0.00540977	0.963377	Sleep	Lifestyle	1170	0.470207	0.00698162	0.000468317	0.0134949
Job coding: social science researcher, anthropologist, sociologist, archaeologist, behavioural scientist, epidemiologist, government survey officer	-0.00649733	-0.110932	0.0978164	0.98832	Employment history	Sociodemographics	22601#23223027	0.470207	-0.116165	-0.225753	-0.00904222
Behaviour of cancer tumour: Malignant, primary site	-0.0172338	-0.0268533	-0.00761543	0.0261169	Cancer register	health and medical history	40012#3	0.474472	-0.0102749	-0.0199164	-0.000647853
C-reactive protein	0.00436935	0.000904805	0.00783389	0.278561	Blood biochemistry	Biomarkers	30710	0.474472	-0.00369431	-0.00715822	-0.000230401
Transport type for commuting to job workplace: Public transport	0.00854923	-0.00322334	0.020321	0.702422	Employment	Sociodemographics	6143#3	0.474472	0.0125342	0.000780337	0.0242688
Illnesses of mother: Diabetes	-0.00681955	-0.0190482	0.00540751	0.79215	Family history	health and medical history	20110#9	0.474472	-0.0130976	-0.0253792	-0.000845314
Paralytic ileus	0.0283042	-0.0334422	0.090004	0.843917	digestive	Disease Diagnoses	41270#560.1	0.474472	0.0642566	0.00354719	0.12405
Job coding: import agent, export agent, shipping agent	-0.0571296	-0.239897	0.125285	0.920225	Employment history	Sociodemographics	22601#35363269	0.477144	-0.207068	-0.405117	-0.0161363
Job code - historical: Importers, exporters	-0.0571296	-0.239897	0.125285	0.920225	Employment history	Sociodemographics	22617#3536	0.477144	-0.207068	-0.405117	-0.0161363
Job coding: car hirer, skip hire operator, rental operator, sales promoter, film/video renter, money lender	-0.529388	-1.124	0.063217	0.60013	Employment history	Sociodemographics	22601#71293344	0.478105	-0.746841	-1.46808	-0.0720923
Anterior horn cell disease	-0.124784	-0.226271	-0.0233929	0.30166	neurological	Disease Diagnoses	41270#334.2	0.481071	-0.111383	-0.217563	-0.0075616
General happiness with own health	0.0144812	0.00352723	0.0254352	0.229318	Happiness and subjective well-being	Cognition and Mental health	20459	0.483279	0.0115945	0.000625594	0.0225633
Cerebral aneurysm	-0.08837	-0.176587	-0.000228547	0.497735	circulatory system	Disease Diagnoses	41270#433.5	0.483279	-0.0962042	-0.188104	-0.00608603
Frequency of tenseness / restlessness in last 2 weeks	-0.00210563	-0.0100299	0.0058186	0.939927	Mental health	Cognition and Mental health	2070	0.48378	-0.00837131	-0.0163034	-0.000439231
Other anemias	0.0240452	0.00840234	0.039686	0.0950385	hematopoietic	Disease Diagnoses	41270#285	0.484381	0.0164046	0.000821166	0.0319366
Mental health problems ever diagnosed by a professional: Any other type of psychosis or psychotic illness	-0.0795959	-0.1787	0.0193861	0.662074	Mental distress	Cognition and Mental health	20544#3	0.494927	-0.107396	-0.210998	-0.00604328
Type 1 diabetes with neurological manifestations	0.0614469	-0.0816306	0.204249	0.85767	endocrine/metabolic	Disease Diagnoses	41270#250.14	0.494927	0.142056	0.00406003	0.275101
Acquired spondylolisthesis	-0.0621432	-0.102216	-0.0220885	0.0906277	musculoskeletal	Disease Diagnoses	41270#738.4	0.498589	-0.0424536	-0.0832414	-0.00203986
Aspergillosis	-0.014636	-0.141191	0.111731	0.978544	infectious diseases	Disease Diagnoses	41270#117.4	0.500843	-0.138118	-0.272186	-0.00767059
Tympanosclerosis and middle ear disease related to otitis media	0.0510901	-0.0817991	0.183736	0.877773	sense organs	Disease Diagnoses	41270#385.5	0.50109	0.131898	0.00333504	0.256173
Noninfectious gastroenteritis	0.041525	0.0250544	0.0579935	8.19791e-05	digestive	Disease Diagnoses	41270#558	0.503998	0.017062	0.000647258	0.0334181
Disorders resulting from impaired renal function	0.113659	-0.072352	0.299124	0.753561	genitourinary	Disease Diagnoses	41270#588	0.504105	0.180388	0.00273876	0.349612
Symptoms and disorders of the joints	0.00824852	-0.0468942	0.063354	0.970499	musculoskeletal	Disease Diagnoses	41270#741	0.504105	0.05614	0.00179798	0.109752
Home location - east co-ordinate (rounded)	-0.000164134	-0.00346285	0.00313458	0.989947	Home locations	Sociodemographics	22702	0.506369	0.00342351	0.000126182	0.00672083
Frequency of light DIY in last 4 weeks	-0.0024431	-0.0109489	0.00606267	0.931753	Physical activity	Lifestyle	1011	0.508802	-0.00880568	-0.0173062	-0.000305122
Non-autoimmune hemolytic anemias	0.18959	-0.285847	0.661244	0.869546	hematopoietic	Disease Diagnoses	41270#283.2	0.509045	0.412021	-0.0117255	0.785836
Second degree AV block	-0.0451627	-0.111005	0.0206312	0.719745	circulatory system	Disease Diagnoses	41270#426.23	0.511334	-0.0695072	-0.137271	-0.0027553
Arthropathy NOS	-0.00353927	-0.0130103	0.00593095	0.883195	musculoskeletal	Disease Diagnoses	41270#716.9	0.511334	-0.00979845	-0.0192923	-0.000318465
Neoplasm of uncertain behavior of skin	0.169573	0.0260701	0.312718	0.343961	neoplasms	Disease Diagnoses	41270#173	0.511675	0.140547	0.00185844	0.274192
Hammer toe (acquired)	-0.0567361	-0.0988526	-0.0146402	0.212787	musculoskeletal	Disease Diagnoses	41270#735.21	0.512879	-0.0438095	-0.0867293	-0.0013016
EA-D antigen for Epstein-Barr Virus	0.0272807	0.00309793	0.0514635	0.37402	Infectious Disease Antigens	Biomarkers	23006	0.512879	0.0248615	0.000734429	0.0489886
Decreased libido	0.5762	0.0154783	1.12707	0.466911	mental disorders	Disease Diagnoses	41270#302.1	0.512879	0.47118	-0.0234688	0.898747
Keratoconjunctivitis	0.267031	-0.0785535	0.610151	0.670712	sense organs	Disease Diagnoses	41270#370.3	0.512879	0.313554	-0.00504075	0.6041
Job coding: pensions and insurance clerk/administrator, claims handler	-0.0328695	-0.0905756	0.0247971	0.784323	Employment history	Sociodemographics	22601#41323255	0.512879	-0.0604039	-0.119603	-0.00196083
Job code - historical: Pensions and insurance clerks	-0.0328695	-0.0905756	0.0247971	0.784323	Employment history	Sociodemographics	22617#4132	0.512879	-0.0604039	-0.119603	-0.00196083
Oily fish intake	-0.00349375	-0.00974253	0.00275502	0.79215	Diet	Lifestyle	1329	0.512879	-0.00642109	-0.0126734	-0.000168803
Other symptoms referable to back	0.0956969	-0.0804028	0.271354	0.801937	musculoskeletal	Disease Diagnoses	41270#724.8	0.512879	0.169677	0.000756322	0.331068
Edema	0.0088217	-0.0238478	0.0414789	0.939927	symptoms	Disease Diagnoses	41270#782.3	0.513581	0.0330561	0.000671825	0.0651908
Benign neoplasm of respiratory and intrathoracic organs	-0.0804216	-0.179268	0.0183277	0.649408	neoplasms	Disease Diagnoses	41270#212	0.516247	-0.104499	-0.207771	-0.00346874
Hypothyroidism NOS	0.0979185	0.0828425	0.112995	3.84652e-34	endocrine/metabolic	Disease Diagnoses	41270#244.4	0.517206	0.0153486	0.000305755	0.0303458
Oestradiol	-0.00724959	-0.0145586	5.94379e-05	0.506782	Blood biochemistry	Biomarkers	30800	0.522214	-0.00745725	-0.0147748	-0.000139658
Congenital anomalies of skull and face bones	0.366921	-0.222181	0.946778	0.75102	congenital anomalies	Disease Diagnoses	41270#749.2	0.522214	0.48649	-0.0301325	0.928947
Uveitis, noninfectious or NOS	0.104667	0.0205329	0.188698	0.291731	sense organs	Disease Diagnoses	41270#371.1	0.522538	0.083025	0.000540861	0.163787
Frequency of other exercises in last 4 weeks	-0.00992969	-0.0187463	-0.00111312	0.37402	Physical activity	Lifestyle	3637	0.525552	-0.00894586	-0.0177632	-0.000128564
Alzheimer's disease	0.0223432	-0.0261665	0.0708238	0.841898	mental disorders	Disease Diagnoses	41270#290.11	0.525552	0.0482911	0.000427899	0.0955961
Defibrination syndrome	0.331838	0.0798769	0.582403	0.230114	hematopoietic	Disease Diagnoses	41270#286.6	0.527097	0.233532	-0.00513239	0.456841
Anaphylactic shock NOS	-0.10624	-0.232678	0.0200556	0.635698	injuries & poisonings	Disease Diagnoses	41270#946	0.527097	-0.133579	-0.267208	-0.00354618
Job code - historical: Biological scientists and biochemists	0.0416012	-0.0204938	0.103652	0.73823	Employment history	Sociodemographics	22617#2112	0.527097	0.0614749	0.000209637	0.121844
Job coding: health and safety officer, occupational hygienist, safety adviser, road safety officer	-0.0610412	-0.24851	0.125975	0.914042	Employment history	Sociodemographics	22601#35673467	0.527097	-0.201624	-0.404495	-0.00627453
Job coding: ambulance staff (not paramedic), ambulance driver, ambulance technician	-0.410651	-0.805436	-0.0168494	0.460658	Employment history	Sociodemographics	22601#61123090	0.531417	-0.446356	-0.901033	-0.0189773
Home location - north co-ordinate (rounded)	-0.00734149	-0.0106517	-0.00403126	0.00125345	Home locations	Sociodemographics	22704	0.532102	-0.0033337	-0.00664263	-2.47711e-05
Fraction of day affected during worst episode of depression	-0.00283156	-0.0179956	0.0123325	0.957559	Depression	Cognition and Mental health	20436	0.533198	-0.0152874	-0.0304774	-9.74484e-05
Schizoid personality disorder	-0.0851986	-0.404249	0.23282	0.939927	mental disorders	Disease Diagnoses	41270#301.1	0.535056	-0.354923	-0.717224	-0.0122862
Ever worried more than most people would in similar situation	0.00101174	-0.0139688	0.0159909	0.98664	Anxiety	Cognition and Mental health	20425	0.535056	-0.0150807	-0.0301086	-7.91387e-05
Neuroticism score	0.000697688	-0.00588238	0.00727776	0.980473	Mental health	Cognition and Mental health	20127	0.535123	-0.00660356	-0.0131866	-2.05547e-05
Greenspace percentage, buffer 300m	-0.00430097	-0.00790316	-0.000698776	0.335147	Greenspace and coastal proximity	Sociodemographics	24503	0.538257	-0.00359277	-0.00718994	4.39565e-06
Gas or solid-fuel cooking/heating: A gas fire that you use regularly in winter time	-0.00543428	-0.0123974	0.0015286	0.667981	Household	Sociodemographics	6139#2	0.538257	-0.00696494	-0.0139296	-2.69723e-06
Voice disturbance	0.0208485	-0.0382019	0.0798553	0.894253	respiratory	Disease Diagnoses	41270#473.4	0.538257	0.0577346	-0.000482996	0.115115
Chronic renal failure [CKD]	0.00278952	-0.0234252	0.0289965	0.980473	genitourinary	Disease Diagnoses	41270#585.3	0.538257	0.0259459	-7.96747e-05	0.0518162
Illnesses of mother: Alzheimer's disease/dementia	-0.00816391	-0.0209456	0.00461599	0.746242	Family history	health and medical history	20110#10	0.539643	-0.0127921	-0.0256311	1.52774e-05
Cardiac congenital anomalies	-0.0902933	-0.211358	0.030621	0.695204	congenital anomalies	Disease Diagnoses	41270#747.1	0.540468	-0.125512	-0.253068	-0.00127601
Job code - historical: Aircraft pilots and flight engineers	0.138168	-0.052093	0.327781	0.702422	Employment history	Sociodemographics	22617#3512	0.540541	0.176786	-0.00522804	0.349891
Toxic effect of carbon monoxide	-0.00924313	-0.31257	0.292891	0.99476	injuries & poisonings	Disease Diagnoses	41270#986	0.540541	0.270123	-0.011872	0.530576
Nucleated red blood cell count	0.0631693	0.0260123	0.100326	0.0443902	Blood count	Biomarkers	30170	0.54195	0.0362189	-0.000492533	0.0729303
Spondylosis and allied disorders	-0.0338399	-0.0612068	-0.00648194	0.301579	musculoskeletal	Disease Diagnoses	41270#721	0.54195	-0.0271856	-0.0548575	0.000314233
Job coding: school secretary	0.109876	0.00350884	0.21616	0.466911	Employment history	Sociodemographics	22601#42133300	0.54195	0.101208	-0.00230427	0.202095
Job code - historical: Motor mechanics, auto engineers	0.0748828	0.000991586	0.148698	0.479059	Employment history	Sociodemographics	22617#5231	0.54195	0.070481	-0.00217456	0.141865
Histology of cancer tumour: Follicular lymphoma, NOS	-0.133816	-0.268683	0.000897034	0.506782	Cancer register	health and medical history	40011#9690	0.54195	-0.137968	-0.280696	0.000653434
Bullous dermatoses	0.531239	-0.0076525	1.06202	0.506782	dermatologic	Disease Diagnoses	41270#695.2	0.54195	0.439906	-0.0451121	0.860982
Frequency of unenthusiasm / disinterest in last 2 weeks	-0.00859642	-0.0172816	8.8802e-05	0.507992	Mental health	Cognition and Mental health	2060	0.54195	-0.00847363	-0.0171739	0.000226619
Anorexia nervosa	0.239366	-0.00660465	0.484306	0.517727	mental disorders	Disease Diagnoses	41270#305.21	0.54195	0.224078	-0.00896277	0.442503
Job code - historical: Ambulance staff (excluding paramedics)	-0.215813	-0.439934	0.0079225	0.525871	Employment history	Sociodemographics	22617#6112	0.54195	-0.233952	-0.47874	0.000298601
Symbol digit completion status	0.0294155	-0.00501097	0.0638419	0.627363	Symbol digit substitution	Cognition and Mental health	20245	0.54195	0.0339893	-0.00088925	0.0688679
Other perinatal conditions of fetus or newborn	0.0782033	-0.0168678	0.173185	0.639928	pregnancy complications	Disease Diagnoses	41270#656	0.54195	0.0903395	-0.00242337	0.181005
Osteoarthritis; localized	-0.0134758	-0.0302729	0.00331797	0.662074	musculoskeletal	Disease Diagnoses	41270#740.1	0.54195	-0.01642	-0.0333221	0.000421638
Job coding: financial adviser/agent/consultant, investment analyst, mortgage consultant, financier, pension advisor	-0.0560624	-0.126975	0.0147844	0.666963	Employment history	Sociodemographics	22601#35343267	0.54195	-0.071892	-0.144974	5.33288e-05
Job code - historical: Finance and investment analysts/advisers	-0.0560624	-0.126975	0.0147844	0.666963	Employment history	Sociodemographics	22617#3534	0.54195	-0.071892	-0.144974	5.33288e-05
tarp-D F2 antigen for Chlamydia trachomatis	-0.0183456	-0.0427773	0.00608608	0.693023	Infectious Disease Antigens	Biomarkers	23036	0.54195	-0.0240865	-0.0484573	0.000284262
Actions taken following self-harm: See anyone from psychiatric or mental health services, including liaison services	-0.0368699	-0.0873693	0.0135943	0.702422	Self-harm behaviours	Cognition and Mental health	20554#1	0.54195	-0.0502939	-0.101974	0.00080015
Fed-up feelings	-0.00446397	-0.011551	0.00262288	0.75102	Mental health	Cognition and Mental health	1960	0.54195	-0.00698782	-0.014076	9.78785e-05
Types of transport used (excluding work): Walk	0.00413575	-0.00270627	0.0109779	0.756203	Physical activity	Lifestyle	6162#2	0.54195	0.00666507	-0.000173984	0.0135043
Average weekly fortified wine intake	0.00762887	-0.00562706	0.0208848	0.777312	Alcohol	Lifestyle	1608	0.54195	0.0129943	-0.000235045	0.0262237
Pneumonitis due to inhalation of food or vomitus	0.0224749	-0.0250085	0.0699311	0.836263	respiratory	Disease Diagnoses	41270#501	0.54195	0.0454634	-0.00144859	0.0918385
Job coding: factory cleaner/industrial cleaner in the production of food, drink or tobacco	0.208476	-0.295815	0.707592	0.864493	Employment history	Sociodemographics	22601#91322968	0.54195	0.412097	-0.0404502	0.80774
Age hayfever or allergic rhinitis diagnosed by doctor	-0.00364271	-0.016991	0.00970554	0.939927	Medical information	health and medical history	22146	0.54195	-0.0130725	-0.0263408	0.000195766
Convulsions	0.00891588	-0.027499	0.0453152	0.943502	neurological	Disease Diagnoses	41270#345.3	0.54195	0.0350355	-0.00105469	0.0708134
Feelings of tiredness during worst episode of depression	0.00368317	-0.01826	0.0256313	0.964337	Depression	Cognition and Mental health	20449	0.54195	0.0216871	-0.000313064	0.0437619
Water intake	0.00108771	-0.0055494	0.00772482	0.966052	Diet	Lifestyle	1528	0.54195	-0.00653227	-0.0131805	0.000115984
Job coding: plant and machine operative such as pumpsman, duct erector, oilman, etc	0.0423038	-0.299764	0.383309	0.976481	Employment history	Sociodemographics	22601#81292858	0.54195	0.29912	-0.0179391	0.589587
Occlusion and stenosis of precerebral arteries	0.00652915	-0.0427551	0.0557848	0.976481	circulatory system	Disease Diagnoses	41270#433.1	0.54195	0.0471859	-0.00148042	0.095276
Job code - historical: Social science researchers	-0.00608234	-0.104619	0.0923454	0.98832	Employment history	Sociodemographics	22617#2322	0.54195	-0.100067	-0.202908	0.000566352
Red blood cell (erythrocyte) distribution width	0.00471307	0.00127011	0.00815604	0.199479	Blood count	Biomarkers	30070	0.542144	-0.00331751	-0.00675691	0.000121896
Frequency of discomfort/pain in abdomen in last 3 months	0.0129438	0.00258527	0.0233024	0.289593	Digestive health	health and medical history	21025	0.542144	0.0100595	-0.000308868	0.0204278
Pseudomonal pneumonia	0.189615	0.0334427	0.34536	0.311073	respiratory	Disease Diagnoses	41270#480.12	0.542144	0.142187	-0.0087951	0.287211
Job code - historical: Cleaners, domestics	0.0857164	0.00559953	0.165769	0.434484	Employment history	Sociodemographics	22617#9233	0.542144	0.075075	-0.00363507	0.152294
Vitamin B-complex deficiencies	0.0480085	0.00221896	0.0937722	0.451739	endocrine/metabolic	Disease Diagnoses	41270#261.2	0.542144	0.0435028	-0.00183479	0.0883407
Unspecified diffuse connective tissue disease	0.0343867	-0.00154484	0.070303	0.533533	dermatologic	Disease Diagnoses	41270#709.7	0.542144	0.0340375	-0.00161214	0.0693821
Job code - historical: Occupational hygienists and safety officers (health and safety)	-0.0918661	-0.202912	0.0190287	0.639928	Employment history	Sociodemographics	22617#3567	0.542144	-0.110186	-0.226406	0.00324348
Other dyspnea	-0.0449223	-0.104065	0.0141829	0.684036	respiratory	Disease Diagnoses	41270#512.9	0.542144	-0.0583702	-0.119039	0.001485
Varicose veins of lower extremity	-0.0139545	-0.0338507	0.00593703	0.706958	circulatory system	Disease Diagnoses	41270#454.1	0.542144	-0.0193491	-0.0394121	0.000625195
Transport type for commuting to job workplace: Car/motor vehicle	-0.00777297	-0.0196853	0.00414025	0.746242	Employment	Sociodemographics	6143#1	0.542144	-0.0115052	-0.0233816	0.000391407
Hereditary retinal dystrophies	0.105324	-0.0569468	0.267224	0.746242	sense organs	Disease Diagnoses	41270#362.7	0.542144	0.147495	-0.00895106	0.297499
E6 antigen for Human Papillomavirus type-16	0.0267393	-0.0180677	0.0715463	0.765173	Infectious Disease Antigens	Biomarkers	23030	0.542144	-0.0433929	-0.0881157	0.00132988
VacA antigen for Helicobacter pylori	-0.0104346	-0.0348135	0.0139442	0.858896	Infectious Disease Antigens	Biomarkers	23040	0.542144	-0.0233521	-0.0476678	0.000963536
Uterine/Uterovaginal prolapse	0.00983027	-0.0171591	0.0368118	0.886372	genitourinary	Disease Diagnoses	41270#618.2	0.542144	-0.0264302	-0.053771	0.000747536
Job coding: railway signal technician, signal inspector	0.0900429	-0.209213	0.387792	0.924398	Employment history	Sociodemographics	22601#52492632	0.542144	0.260184	-0.0201261	0.519505
Fracture of unspecified bones	-0.0256648	-0.120263	0.0688311	0.939927	injuries & poisonings	Disease Diagnoses	41270#809	0.542144	-0.0935541	-0.192023	0.002847
Disorders secondary to childbirth, surgery, trauma	0.0269715	-0.0807906	0.134592	0.942966	genitourinary	Disease Diagnoses	41270#617	0.542144	0.100331	-0.00498528	0.202833
Gingivitis	0.0406337	-0.133554	0.214406	0.944911	digestive	Disease Diagnoses	41270#523.1	0.542144	-0.177278	-0.365197	0.00388448
Job coding: university research fellow or assistant/associate	-0.0156967	-0.0937379	0.0622659	0.954564	Employment history	Sociodemographics	22601#23293029	0.542144	-0.0773482	-0.158071	0.00198835
Migraine	0.0048512	-0.0256897	0.0353815	0.968783	neurological	Disease Diagnoses	41270#340	0.542144	-0.0298724	-0.0608382	0.000876989
Job coding: collector/door-to-door salesperson, canvasser, credit agent, insurance agent, travelling salesperson, commercial traveller	-0.0011357	-0.0724063	0.0700657	0.995749	Employment history	Sociodemographics	22601#71213337	0.542144	-0.0701716	-0.143677	0.00217263
Job code - historical: Collector salespersons and credit agents	-0.0011357	-0.0724063	0.0700657	0.995749	Employment history	Sociodemographics	22617#7121	0.542144	-0.0701716	-0.143677	0.00217263
Osteoarthrosis, generalized	-0.0472075	-0.125014	0.0305317	0.754397	musculoskeletal	Disease Diagnoses	41270#740.2	0.543674	-0.0763003	-0.156744	0.00274176
Other conditions of brain	0.0458727	-0.0795678	0.171112	0.886372	neurological	Disease Diagnoses	41270#348	0.543674	0.114854	-0.00704661	0.232936
Summed days activity	-0.00438061	-0.00811292	-0.000648304	0.351945	MET Scores	Lifestyle	22033	0.545269	-0.0035671	-0.0073002	0.000165995
Nucleated red blood cell percentage	0.0623206	0.0251564	0.0994848	0.0515106	Blood count	Biomarkers	30230	0.54668	0.0350074	-0.00172588	0.0717406
Job coding: manager in mining, energy production or water supply	-0.0959189	-0.217402	0.0253687	0.666963	Employment history	Sociodemographics	22601#11232861	0.54668	-0.12023	-0.247919	0.00410915
Superficial cellulitis and abscess	0.0385966	-0.0382901	0.115408	0.826486	dermatologic	Disease Diagnoses	41270#681	0.54668	0.071263	-0.00424021	0.14533
Congenital anomalies of abdominal wall; diaphram	-0.352665	-0.718483	0.0126366	0.525582	congenital anomalies	Disease Diagnoses	41270#756.1	0.549048	-0.387519	-0.806359	0.00632354
Job code - historical: Insurance underwriters	-0.0606526	-0.151982	0.0305781	0.73823	Employment history	Sociodemographics	22617#3533	0.549048	-0.0892542	-0.184074	0.00366077
Mixture of day and night shifts worked: Shift pattern was worked for some (but not all) of job	0.00420505	-0.0186055	0.0270108	0.957559	Employment history	Sociodemographics	22640#0	0.549048	0.0215455	-0.00117386	0.0441717
Cholelithiasis with other cholecystitis	-0.00135373	-0.0264137	0.023699	0.989287	digestive	Disease Diagnoses	41270#574.12	0.552344	-0.0239635	-0.0493021	0.00123131
Frequency of travelling from home to job workplace	0.00386666	-0.00542451	0.0131578	0.864323	Employment	Sociodemographics	777	0.558357	0.0087765	-0.00051686	0.0180699
Other headache syndromes	0.000967415	-0.0198776	0.0218075	0.989947	neurological	Disease Diagnoses	41270#339	0.558357	-0.0198265	-0.0408595	0.00110835
Tense / 'highly strung'	-0.000405877	-0.00966204	0.00884959	0.990784	Mental health	Cognition and Mental health	1990	0.558357	-0.00876574	-0.0180477	0.00050245
Other hereditary hemolytic anemias	0.237881	0.0579956	0.417136	0.2289	hematopoietic	Disease Diagnoses	41270#282.9	0.558815	0.159625	-0.0136543	0.324951
Job code - historical: Science and engineering technicians n.e.c.	0.0321022	-0.0134576	0.0776395	0.705796	Employment history	Sociodemographics	22617#3119	0.560044	0.0421518	-0.00296642	0.0868004
Job coding: plant maintenance fitter, machine fitter, mechanic-fitter	-0.0460974	-0.183133	0.0906919	0.903774	Employment history	Sociodemographics	22601#52232856	0.560044	-0.134893	-0.280218	0.00621461
Type 2 diabetes with neurological manifestations	0.0139286	-0.0555852	0.0833842	0.955026	endocrine/metabolic	Disease Diagnoses	41270#250.24	0.560044	0.0637328	-0.00468475	0.130992
Acidosis	0.00593023	-0.0343993	0.0462408	0.970499	endocrine/metabolic	Disease Diagnoses	41270#276.41	0.560044	0.0373733	-0.0025586	0.0769205
Seen a psychiatrist for nerves, anxiety, tension or depression	0.000850841	-0.00996862	0.0116692	0.986081	Mental health	Cognition and Mental health	2100	0.560044	-0.0101882	-0.0210489	0.000650572
E7 antigen for Human Papillomavirus type-16	0.0214715	-0.00292851	0.0458714	0.609274	Infectious Disease Antigens	Biomarkers	23031	0.570423	-0.0227161	-0.0470576	0.0016254
Frequency of friend/family visits	0.0048686	-0.00131638	0.0110536	0.666963	Social support	Cognition and Mental health	1031	0.570423	0.00576202	-0.000421785	0.0119458
Sleep duration	0.00417749	-0.00204124	0.0103962	0.73823	Sleep	Lifestyle	1160	0.570423	-0.00579547	-0.0120137	0.000422756
Types of physical activity in last 4 weeks: Other exercises (eg: swimming, cycling, keep fit, bowling)	-0.00274461	-0.00963132	0.00414202	0.871035	Physical activity	Lifestyle	6164#2	0.570423	-0.00641581	-0.0133003	0.00046822
Polycythemia vera	-0.115537	-0.210067	-0.0210886	0.307655	neoplasms	Disease Diagnoses	41270#200.1	0.571115	-0.0904582	-0.188641	0.00566932
Fracture of patella	0.0451073	-0.0250306	0.11518	0.746242	injuries & poisonings	Disease Diagnoses	41270#800.4	0.571115	0.0636693	-0.00543485	0.131588
Vitiligo	0.0911406	-0.0975258	0.27927	0.82987	dermatologic	Disease Diagnoses	41270#694.1	0.571115	0.164442	-0.0168558	0.337082
Cardiac pacemaker/device in situ	0.0280162	-0.0830315	0.13891	0.942966	circulatory system	Disease Diagnoses	41270#426.9	0.571115	-0.106917	-0.223272	0.00660523
Cardiomegaly	0.0198111	-0.00699251	0.0466069	0.701778	circulatory system	Disease Diagnoses	41270#416	0.574091	0.0246022	-0.00202998	0.0510705
Bladder neck obstruction	-0.0139713	-0.0578538	0.0298895	0.917696	genitourinary	Disease Diagnoses	41270#596.1	0.574767	-0.0410894	-0.0857076	0.00308208
Bilateral oophorectomy (both ovaries removed)	-0.0230366	-0.0401917	-0.00588516	0.21629	Female-specific factors	Sociodemographics	2834	0.576837	-0.0159125	-0.0331876	0.00130461
Testicular dysfunction	-0.614382	-1.13905	-0.0883522	0.353696	endocrine/metabolic	Disease Diagnoses	41270#257	0.576837	-0.559297	-1.18332	0.0207969
pp 52 antigen for Human Cytomegalovirus	0.0156549	-0.00855243	0.0398622	0.746242	Infectious Disease Antigens	Biomarkers	23008	0.576837	0.02231	-0.00183679	0.0464568
Age diabetes diagnosed	-0.00564033	-0.0181791	0.00689843	0.845838	Medical conditions	health and medical history	2976	0.576837	-0.011413	-0.0237794	0.000953322
Chronic ulcer of skin	0.0299068	-0.0126921	0.0724844	0.705796	dermatologic	Disease Diagnoses	41270#707	0.583263	0.0386035	-0.00358829	0.0803653
Histology of cancer tumour: Follicular lymphoma, grade 2	-0.32623	-0.550758	-0.101957	0.136845	Cancer register	health and medical history	40011#9691	0.584997	-0.220228	-0.46512	0.0139219
Domestic garden percentage, buffer 300m	0.00442219	0.000815112	0.00802926	0.304145	Greenspace and coastal proximity	Sociodemographics	24504	0.586674	0.00330413	-0.000297916	0.00690618
Facial ageing	-0.00358639	-0.0116899	0.00451718	0.848105	Sun exposure	Lifestyle	1757	0.59141	0.00739974	-0.000688169	0.0154877
Home location at assessment - north co-ordinate (rounded)	-0.00741491	-0.0107399	-0.00408994	0.00115061	Reception	Sociodemographics	20075	0.591782	-0.00303877	-0.00636242	0.000284885
Job coding: roofer, roof tiler, slater, felt roofer, thatcher	0.157614	-0.0888307	0.402846	0.746242	Employment history	Sociodemographics	22601#53132526	0.59281	0.206657	-0.0273035	0.425832
Job code - historical: Roofers, roof tilers and slaters	0.157614	-0.0888307	0.402846	0.746242	Employment history	Sociodemographics	22617#5313	0.59281	0.206657	-0.0273035	0.425832
Liver replaced by transplant	0.00378518	-0.188825	0.195953	0.99556	digestive	Disease Diagnoses	41270#573.2	0.59281	0.164963	-0.0200863	0.341075
Diseases of the oral soft tissues, excluding lesions specific for gingiva and tongue	0.0521931	0.0120303	0.0923367	0.246016	digestive	Disease Diagnoses	41270#528	0.593041	0.0360546	-0.00377193	0.0754965
Crushing injury	0.161423	0.0195554	0.302953	0.373039	injuries & poisonings	Disease Diagnoses	41270#1006	0.593041	0.122768	-0.0149398	0.255579
Nerve root lesions	-0.245969	-0.464845	-0.0274035	0.374696	neurological	Disease Diagnoses	41270#353.2	0.593041	-0.210577	-0.448653	0.0172297
Job coding: office manager, account/payrolls manager, administration manager, litigation/solicitor's office manager	-0.0656124	-0.127088	-0.00418217	0.436006	Employment history	Sociodemographics	22601#11523251	0.593041	-0.0566782	-0.11966	0.00544332
Job code - historical: Office managers	-0.0656124	-0.127088	-0.00418217	0.436006	Employment history	Sociodemographics	22617#1152	0.593041	-0.0566782	-0.11966	0.00544332
Job coding: machine operator, processor, foreman	-0.120644	-0.25617	0.014671	0.60013	Employment history	Sociodemographics	22601#81112700	0.593041	-0.15264	-0.323548	0.0126677
Acquired toe deformities	-0.0263969	-0.0665592	0.0137467	0.745973	musculoskeletal	Disease Diagnoses	41270#735.2	0.593041	-0.0367067	-0.0775601	0.00377199
Cerebral ischemia	0.023412	-0.0147802	0.0615869	0.753561	circulatory system	Disease Diagnoses	41270#433.3	0.593041	0.0341042	-0.00375698	0.0716226
Long-term/recurrent antibiotics as child or teenager	0.00928593	-0.0076978	0.0262681	0.801937	Digestive health	health and medical history	21067	0.593041	0.0153955	-0.00160085	0.0323461
Heating type(s) in home: Electric storage heaters	0.0164448	-0.018688	0.0515653	0.838462	Household	Sociodemographics	6140#2	0.593041	-0.0323123	-0.0679607	0.00305815
Chronic tonsillitis and adenoiditis	0.0280931	-0.0363142	0.0924466	0.85026	respiratory	Disease Diagnoses	41270#474.2	0.593041	-0.0598278	-0.126058	0.00543386
Osteoarthrosis, localized, primary	-0.0067236	-0.0280854	0.0146329	0.919987	musculoskeletal	Disease Diagnoses	41270#740.11	0.593041	-0.0194071	-0.0409439	0.00202779
Spinocerebellar disease	0.0408356	-0.104295	0.185693	0.934199	neurological	Disease Diagnoses	41270#334.1	0.593041	0.12493	-0.0158238	0.260571
Job coding: machine operator, processor, foreman	0.042248	-0.117693	0.201856	0.939927	Employment history	Sociodemographics	22601#81212774	0.593041	-0.15264	-0.323548	0.0126677
Job code - historical: Paper and wood machine operatives	0.042248	-0.117693	0.201856	0.939927	Employment history	Sociodemographics	22617#8121	0.593041	-0.15264	-0.323548	0.0126677
Sleep apnea	-0.0183623	-0.0437157	0.00698344	0.702422	neurological	Disease Diagnoses	41270#327.3	0.595289	-0.0229737	-0.0485509	0.00245684
Vascular hamartomas and non-neoplastic nevi	0.0768488	-0.21239	0.36476	0.939927	neoplasms	Disease Diagnoses	41270#217	0.595289	0.238064	-0.0359874	0.492398
Type 1 diabetes with renal manifestations	0.0719085	-0.144794	0.287941	0.907185	endocrine/metabolic	Disease Diagnoses	41270#250.12	0.59562	0.181696	-0.0259764	0.37803
Mental health problems ever diagnosed by a professional: Autism, Asperger's or autistic spectrum disorder	0.0357001	-0.125668	0.196623	0.95109	Mental distress	Cognition and Mental health	20544#14	0.59562	0.137738	-0.0184298	0.287652
Cancer diagnosed by doctor	-0.00451661	-0.0173248	0.00828984	0.894253	Medical conditions	health and medical history	2453	0.597199	-0.0115379	-0.024401	0.001293
Sickle cell anemia	0.183866	-0.200364	0.565237	0.833324	hematopoietic	Disease Diagnoses	41270#282.5	0.597252	0.304567	-0.0521745	0.626662
Atrioventricular block, complete	0.0774027	0.0195701	0.135192	0.219198	circulatory system	Disease Diagnoses	41270#426.24	0.599283	0.0508518	-0.00629826	0.107198
Symptoms involving digestive system	0.0162941	0.00143753	0.0311488	0.4079	digestive	Disease Diagnoses	41270#561	0.599283	0.0132498	-0.0015665	0.0280199
Qualifications: NVQ or HND or HNC or equivalent	0.000254088	-0.00863204	0.00913967	0.995329	Education	Sociodemographics	6138#5	0.599283	0.00793698	-0.000932285	0.0167954
Hemorrhage of rectum and anus	0.0398418	0.0216554	0.0580252	0.0015189	digestive	Disease Diagnoses	41270#578.8	0.60024	0.0161618	-0.00196614	0.0342165
Disorders of the globe	-0.251769	-0.464224	-0.0396114	0.342351	sense organs	Disease Diagnoses	41270#360	0.60024	-0.20051	-0.430952	0.0200873
Takayasu's disease	0.576309	0.013162	1.13169	0.46797	circulatory system	Disease Diagnoses	41270#446.7	0.60024	0.425322	-0.0878665	0.869301
Job code - historical: Hotel porters	0.151375	-0.0399049	0.342102	0.666963	Employment history	Sociodemographics	22617#9222	0.60024	0.160305	-0.0245501	0.336395
Vertiginous syndromes and other disorders of vestibular system	0.111457	-0.0816749	0.304041	0.776014	sense organs	Disease Diagnoses	41270#386	0.60024	0.161255	-0.0245918	0.338028
Abnormal weight gain	-0.0937827	-0.303405	0.115373	0.847066	endocrine/metabolic	Disease Diagnoses	41270#278.4	0.60024	-0.197787	-0.425304	0.0201471
Job code - historical: Housing and welfare officers	-0.0317577	-0.121497	0.0578997	0.893183	Employment history	Sociodemographics	22617#3232	0.60024	-0.0823736	-0.175381	0.00879792
Unspecified monoarthritis	0.0629937	-0.149825	0.275223	0.926904	musculoskeletal	Disease Diagnoses	41270#716.2	0.60024	-0.201452	-0.433177	0.0203803
Pain in joint	-0.00484157	-0.0246963	0.0150087	0.943555	musculoskeletal	Disease Diagnoses	41270#745	0.60024	-0.0178065	-0.0378103	0.00210881
Ever unenthusiastic/disinterested for a whole week	0.00299113	-0.00957216	0.0155541	0.943555	Mental health	Cognition and Mental health	4631	0.60024	-0.0112161	-0.0237822	0.00133904
Autoimmune hemolytic anemias	0.0347	-0.129488	0.198542	0.953047	hematopoietic	Disease Diagnoses	41270#283.1	0.60024	0.138034	-0.0206756	0.290169
Other benign neoplasm of connective and other soft tissue	0.0049592	-0.052145	0.0620249	0.98486	neoplasms	Disease Diagnoses	41270#215	0.60024	0.0499333	-0.00646915	0.105553
Job coding: dispensing optician	0.0156461	-0.369128	0.39976	0.991315	Employment history	Sociodemographics	22601#32163087	0.60024	-0.382017	-0.822608	0.0313001
Job code - historical: Dispensing opticians	0.0156461	-0.369128	0.39976	0.991315	Employment history	Sociodemographics	22617#3216	0.60024	-0.382017	-0.822608	0.0313001
Breathing problems during period of job: No	0.0252789	-0.0200605	0.0706442	0.79215	Employment history	Sociodemographics	22616#0	0.604606	0.0406205	-0.00508459	0.0867894
Varicose veins of lower extremity, symptomtic	0.0884486	0.0285582	0.14829	0.123216	circulatory system	Disease Diagnoses	41270#454.11	0.605068	0.0513484	-0.00788325	0.109715
Currently (in last 3 months) suffer from abdominal pain	0.0161662	0.00358425	0.0287485	0.256807	Digestive health	health and medical history	21035	0.605068	0.0110054	-0.00157678	0.0235735
Job coding: biochemist, medical laboratory scientific officer	0.0910908	-0.00392614	0.185992	0.530144	Employment history	Sociodemographics	22601#21123022	0.605068	0.0811928	-0.01223	0.172475
Congenital anomalies of skin	0.185014	-0.0179726	0.387268	0.576797	dermatologic	Disease Diagnoses	41270#691	0.605068	0.16634	-0.029103	0.351708
Fluid overload	0.0314055	-0.0176105	0.0803923	0.746242	endocrine/metabolic	Disease Diagnoses	41270#276.6	0.605068	0.0424024	-0.00609277	0.0903237
Manifestations of mania or irritability: I was more active than usual	-0.0181236	-0.0459636	0.00970487	0.746242	Mania	Cognition and Mental health	20548#9	0.605068	-0.0246941	-0.0528377	0.00328126
Job coding: builder's labourer, building worker, hod carrier	-0.064889	-0.172712	0.0427781	0.757789	Employment history	Sociodemographics	22601#91212536	0.605068	-0.0968658	-0.209136	0.0128004
Enthesopathy	-0.0109161	-0.0292931	0.00745691	0.768091	musculoskeletal	Disease Diagnoses	41270#726.1	0.605068	-0.0161825	-0.0346826	0.00224251
Lipoprotein disorders	0.138731	-0.102526	0.379045	0.777312	endocrine/metabolic	Disease Diagnoses	41270#277.51	0.605068	0.194915	-0.0352553	0.410958
Corns and callosities	-0.0466383	-0.150354	0.0569599	0.845838	dermatologic	Disease Diagnoses	41270#700	0.605068	-0.093511	-0.201699	0.0121949
Longest period spent worried or anxious	0.00586811	-0.00712555	0.0188618	0.845838	Anxiety	Cognition and Mental health	20420	0.605068	-0.0113753	-0.0243433	0.0015928
Absent or infrequent menstruation	0.0849616	-0.113863	0.283177	0.858896	genitourinary	Disease Diagnoses	41270#626.11	0.605068	0.163524	-0.0284488	0.345972
Job code - historical: Filing and other records assistants/clerks	0.0220752	-0.0299169	0.0740403	0.861422	Employment history	Sociodemographics	22617#4131	0.605068	0.0450232	-0.00648859	0.0959228
Cancer of the mouth floor	0.0908942	-0.173775	0.354515	0.901765	neoplasms	Disease Diagnoses	41270#145.5	0.605068	0.212779	-0.0385515	0.447288
Had menopause	0.00417246	-0.0171778	0.0255239	0.957084	Female-specific factors	Sociodemographics	2724	0.605068	0.0188695	-0.00255838	0.0403089
Urinary calculus	0.00697198	-0.0772326	0.0910907	0.98486	genitourinary	Disease Diagnoses	41270#594	0.605068	0.0717419	-0.0109717	0.152749
Home location at assessment - east co-ordinate (rounded)	-0.000162173	-0.0034768	0.00315246	0.989947	Reception	Sociodemographics	20074	0.605068	0.00292601	-0.00038722	0.00623924
Disorders of optic nerve and visual pathways	0.00134662	-0.107771	0.110323	0.99607	sense organs	Disease Diagnoses	41270#377	0.605068	0.0924446	-0.0143367	0.196341
Access to services score (Wales)	0.0157551	-0.000626239	0.0321365	0.526658	Indices of Multiple Deprivation	Sociodemographics	26422	0.605876	0.0143811	-0.00211152	0.0308738
Waking too early	-0.0286809	-0.0509367	-0.006426	0.255076	Depression	Cognition and Mental health	20535	0.611495	-0.0192655	-0.041476	0.00300206
Illnesses of father: Lung cancer	-0.0130901	-0.0257889	-0.000393234	0.466911	Family history	health and medical history	20107#3	0.611495	-0.0110149	-0.023765	0.00170385
Job code - historical: Mechanical engineers	0.0466899	-0.00569081	0.0990402	0.60013	Employment history	Sociodemographics	22617#2122	0.611495	0.0446525	-0.00727447	0.0959716
Job coding: other science technician, materials technician, technical assistant, technical officer	0.0387663	-0.0149973	0.0924983	0.703789	Employment history	Sociodemographics	22601#31193034	0.611495	0.0458833	-0.00731024	0.0984086
Complications of cardiac/vascular device, implant, and graft	0.0230297	-0.0114731	0.0575186	0.73823	injuries & poisonings	Disease Diagnoses	41270#854	0.611495	0.0295339	-0.00472	0.0635091
Felt hated by family member as a child	0.00990555	-0.00681299	0.0266241	0.768874	Traumatic events	Cognition and Mental health	20487	0.611495	-0.0145624	-0.03138	0.00225521
Senile cataract	0.00679073	-0.00843877	0.0220182	0.847107	sense organs	Disease Diagnoses	41270#366.2	0.611495	0.0131285	-0.00205349	0.0282654
Ulcer of esophagus	0.0101859	-0.0171986	0.037562	0.884588	digestive	Disease Diagnoses	41270#530.12	0.611495	0.0235707	-0.0036452	0.0506141
Other immunological findings	-0.032684	-0.147309	0.0817957	0.932097	endocrine/metabolic	Disease Diagnoses	41270#279.7	0.612354	0.0953332	-0.0165636	0.204038
pp150 Nter antigen for Human Cytomegalovirus	0.0166397	-0.00753191	0.0408113	0.718522	Infectious Disease Antigens	Biomarkers	23007	0.613282	0.0208179	-0.00329447	0.0449303
Circumscribed scleroderma	0.101779	-0.170133	0.37255	0.883195	dermatologic	Disease Diagnoses	41270#701.3	0.615261	0.21576	-0.0434145	0.457134
Respiratory failure	0.0231408	-0.00641139	0.0526833	0.667981	respiratory	Disease Diagnoses	41270#509.1	0.616649	0.0251947	-0.00417778	0.0543654
Job coding: electronics engineer	0.457262	0.076897	0.833606	0.318846	Employment history	Sociodemographics	22601#21242681	0.617924	0.293017	-0.0654375	0.616634
Toxic effect of venom	-0.146064	-0.311131	0.0187884	0.606923	injuries & poisonings	Disease Diagnoses	41270#913	0.617924	-0.148567	-0.324436	0.0211835
Job code - historical: Vehicle spray painters	-0.231375	-0.505247	0.0416024	0.632822	Employment history	Sociodemographics	22617#5234	0.617924	-0.251659	-0.552072	0.0331732
IPAQ activity group	-0.00505524	-0.0121328	0.00202233	0.703938	MET Scores	Lifestyle	22032	0.617924	-0.006078	-0.0131558	0.000999787
Diseases due to other mycobacteria	0.311309	-0.0647342	0.684762	0.639928	infectious diseases	Disease Diagnoses	41270#031	0.619024	0.28839	-0.0647622	0.608659
Fracture of unspecified part of femur	0.0359949	-0.058782	0.13066	0.88091	injuries & poisonings	Disease Diagnoses	41270#800.2	0.619024	0.0788566	-0.0142114	0.169747
Paroxysmal supraventricular tachycardia	0.0379855	0.00277321	0.0731829	0.425052	circulatory system	Disease Diagnoses	41270#427.11	0.619337	0.0297094	-0.00527402	0.0644006
Job coding: flying instructor	0.489319	0.0311116	0.940968	0.42975	Employment history	Sociodemographics	22601#35122637	0.619337	0.338628	-0.0837761	0.708781
Thrombotic microangiopathy	0.343227	-0.0550567	0.73802	0.627363	circulatory system	Disease Diagnoses	41270#446.8	0.619337	0.302006	-0.0716577	0.638322
Histology of cancer tumour: Adenocarcinoma, NOS	-0.0138022	-0.0321044	0.00449609	0.691472	Cancer register	health and medical history	40011#8140	0.619337	-0.0156401	-0.0340315	0.0026818
Benign neoplasm of kidney and other urinary organs	0.0492686	-0.0753867	0.173725	0.872375	neoplasms	Disease Diagnoses	41270#223	0.619337	0.10194	-0.0197959	0.219888
Iatrogenic endocrine disorders	-0.0674496	-0.24477	0.109585	0.88091	endocrine/metabolic	Disease Diagnoses	41270#258	0.619337	-0.158885	-0.348511	0.0237622
Malignant neoplasm of head, face, and neck	0.0770581	-0.200341	0.353372	0.93863	neoplasms	Disease Diagnoses	41270#195.3	0.619337	0.217018	-0.0466795	0.462223
Other disorders of synovium, tendon, and bursa	-0.0150532	-0.0709177	0.0407751	0.939927	musculoskeletal	Disease Diagnoses	41270#727	0.619337	-0.0484031	-0.105495	0.00795478
Epiphora	-0.0128474	-0.0738757	0.0481375	0.953047	sense organs	Disease Diagnoses	41270#375.2	0.619337	-0.0529957	-0.115507	0.00864254
Other paralytic syndromes	0.0120612	-0.0545	0.0785693	0.957559	neurological	Disease Diagnoses	41270#344	0.619337	0.055519	-0.0101788	0.120154
Number of correct matches in round	0.00268225	-0.0158872	0.0212517	0.973256	Pairs matching	Cognition and Mental health	20131	0.619337	0.015834	-0.00275889	0.0344268
Job coding: moulder, floor moulder, coremaker, die caster	0.00236122	-0.3755	0.378398	0.996899	Employment history	Sociodemographics	22601#52122922	0.619337	0.285142	-0.0670284	0.603408
Attendance/disability/mobility allowance: Attendance allowance	-0.0392845	-0.0817856	0.00319622	0.567746	Other sociodemographic factors	Sociodemographics	6146#1	0.62268	-0.0364685	-0.0796698	0.0063126
Abnormal results of function study of pulmonary system	0.142427	-0.126768	0.410491	0.810128	respiratory	Disease Diagnoses	41270#514.1	0.625386	0.209868	-0.0467403	0.449069
HHV-7 seropositivity for Human Herpesvirus-7	-0.0884621	-0.199669	0.0228677	0.666963	Infectious Diseases	Biomarkers	23058	0.626429	-0.0906849	-0.19654	0.0180684
Dementias	0.00387972	-0.0333217	0.0410645	0.980607	mental disorders	Disease Diagnoses	41270#290.1	0.626429	0.0310346	-0.00584759	0.0675957
Hemorrhoids	0.0149748	0.000787194	0.0291606	0.444384	circulatory system	Disease Diagnoses	41270#455	0.628123	0.0119198	-0.00223183	0.0260297
MET minutes per week for moderate activity	-0.00307952	-0.00684798	0.000688939	0.64341	MET Scores	Lifestyle	22038	0.628123	-0.00317054	-0.00693738	0.000596305
Job coding: textile, cloth or soft furnishings designer	0.0858481	-0.225494	0.395546	0.939609	Employment history	Sociodemographics	22601#34223155	0.628123	0.239378	-0.0561869	0.512477
Noninflammatory disorders of vagina	0.00211052	-0.0480047	0.0521959	0.991315	genitourinary	Disease Diagnoses	41270#619.4	0.628123	0.0416089	-0.00812928	0.0907523
Testosterone	-4.50501e-05	-0.00225901	0.00216891	0.99556	Blood biochemistry	Biomarkers	30850	0.628123	-0.00186581	-0.0040806	0.000348978
Other arthropathies	0.043029	-0.0818154	0.167661	0.900419	musculoskeletal	Disease Diagnoses	41270#716	0.629513	-0.108796	-0.24004	0.0188582
Felt irritable or had angry outbursts in past month	-0.0151531	-0.0329878	0.00268151	0.6289	Traumatic events	Cognition and Mental health	20494	0.62995	-0.0150455	-0.0329648	0.00287384
Year ended full time education	0.000321964	-0.00245791	0.00310184	0.978544	Work environment	Sociodemographics	22501	0.63303	-0.00232951	-0.00510934	0.000450322
Premature menopause and other ovarian failure	0.104425	-0.181058	0.388715	0.886372	genitourinary	Disease Diagnoses	41270#627.5	0.63478	0.219611	-0.0526085	0.472103
Job code - historical: Assemblers and routine operatives n.e.c.	-0.0253437	-0.0834767	0.0327461	0.85026	Employment history	Sociodemographics	22617#8139	0.635056	-0.0493858	-0.108815	0.00927235
Bone marrow or stem cell transplant	0.135666	-0.0603769	0.331105	0.714616	neoplasms	Disease Diagnoses	41270#860	0.635855	0.154164	-0.0353062	0.334317
Osteochondropathies	-0.0803609	-0.20374	0.0428678	0.746242	musculoskeletal	Disease Diagnoses	41270#732	0.635855	-0.106448	-0.235685	0.0192869
Benign neoplasm of parathyroid gland	0.0404705	-0.0447706	0.125621	0.836263	neoplasms	Disease Diagnoses	41270#227.2	0.635855	0.0693424	-0.0146468	0.15157
Job coding: occupational therapist	0.0165124	-0.100946	0.133851	0.974842	Employment history	Sociodemographics	22601#32223079	0.635855	0.0946644	-0.0205577	0.206668
Job code - historical: Occupational therapists	0.0165124	-0.100946	0.133851	0.974842	Employment history	Sociodemographics	22617#3222	0.635855	0.0946644	-0.0205577	0.206668
Ever taken cannabis	-0.00187003	-0.0166603	0.0129203	0.976481	Cannabis use	Lifestyle	20453	0.635855	-0.0123856	-0.0272647	0.0024934
Acquired acanthosis nigricans	0.00275225	-0.169482	0.174637	0.995749	dermatologic	Disease Diagnoses	41270#701.6	0.635855	0.135896	-0.0309072	0.295466
Hodgkin's disease	0.106862	-0.00947081	0.222997	0.570597	neoplasms	Disease Diagnoses	41270#201	0.636693	0.0933145	-0.0207082	0.204058
Osteopenia or other disorder of bone and cartilage	-0.0403727	-0.102155	0.0213667	0.746242	musculoskeletal	Disease Diagnoses	41270#743.9	0.636693	-0.0521476	-0.115399	0.0102077
Eye problems/disorders: Diabetes related eye disease	-0.0155774	-0.0593381	0.0281661	0.893094	Eyesight	health and medical history	6148#1	0.636693	0.0358533	-0.00755672	0.0788269
Ever heard an un-real voice	-0.0138896	-0.0599006	0.0320934	0.924398	Unusual and psychotic experiences	Cognition and Mental health	20463	0.636693	-0.0387593	-0.085673	0.00766455
Morning/evening person (chronotype)	0.00173827	-0.00481845	0.00829498	0.939927	Sleep	Lifestyle	1180	0.636693	-0.00544602	-0.0120003	0.00110825
Precordial pain	0.0240076	-0.00358805	0.0515945	0.625201	circulatory system	Disease Diagnoses	41270#418.1	0.640789	0.0226467	-0.00480891	0.0499255
Erythema nodosum	0.150411	-0.0905939	0.390577	0.75102	dermatologic	Disease Diagnoses	41270#695.81	0.640789	0.185625	-0.0457491	0.402856
Throat pain	-0.0101775	-0.110661	0.0901896	0.982201	respiratory	Disease Diagnoses	41270#478	0.640789	-0.0854837	-0.189975	0.0166703
Job coding: jcb driver, plant operator, pile driver	-0.277049	-0.559032	0.00439799	0.512753	Employment history	Sociodemographics	22601#82292532	0.642013	-0.250237	-0.560511	0.0438998
Spirochetal infection	-0.130561	-0.396249	0.134446	0.826919	infectious diseases	Disease Diagnoses	41270#130	0.642093	-0.235069	-0.526661	0.0416065
Job coding: train driver	-0.310452	-0.684534	0.0624538	0.639928	Employment history	Sociodemographics	22601#35142624	0.643198	-0.335613	-0.755051	0.0572901
Job code - historical: Train drivers	-0.310452	-0.684534	0.0624538	0.639928	Employment history	Sociodemographics	22617#3514	0.643198	-0.335613	-0.755051	0.0572901
Abnormal mammogram	-0.16698	-0.419187	0.0846631	0.73881	genitourinary	Disease Diagnoses	41270#611.1	0.643198	-0.222217	-0.498445	0.0404204
Age first had sexual intercourse	0.0037439	0.000226546	0.00726126	0.438805	Sexual factors	Lifestyle	2139	0.643944	0.00289055	-0.000624399	0.00640549
Congenital pigmentary anomalies of skin	-0.435722	-0.846425	-0.0256901	0.439354	dermatologic	Disease Diagnoses	41270#691.3	0.643944	-0.3753	-0.846023	0.0637495
CMV seropositivity for Human Cytomegalovirus	0.0385288	-0.0115024	0.0886135	0.671025	Infectious Diseases	Biomarkers	23054	0.643944	0.041065	-0.0088783	0.0911467
First degree AV block	0.0122156	-0.0281103	0.0525223	0.924207	circulatory system	Disease Diagnoses	41270#426.21	0.643944	-0.0334849	-0.0744034	0.00705485
Noninflammatory disorders of ovary, fallopian tube, and broad ligament	0.0423324	-0.0268352	0.11144	0.753561	genitourinary	Disease Diagnoses	41270#619.1	0.645134	0.0557039	-0.0127687	0.123028
Job coding: cleaner in restaurants, bars, pubs, hotels and other accommodation; chambermaid	0.0296018	-0.146565	0.205363	0.964337	Employment history	Sociodemographics	22601#92333396	0.645134	0.13755	-0.033796	0.301628
Cancer of bladder	-0.0944274	-0.159387	-0.0295125	0.136845	neoplasms	Disease Diagnoses	41270#189.2	0.646114	-0.0539832	-0.120437	0.0114843
Job coding: spa/leisure attendant	-0.733273	-1.2524	-0.218635	0.159198	Employment history	Sociodemographics	22601#62113364	0.646114	-0.469074	-1.06648	0.0835251
Delirium due to conditions classified elsewhere	0.0385741	0.00459497	0.0725402	0.37402	mental disorders	Disease Diagnoses	41270#290.2	0.646114	0.0272821	-0.00647845	0.060775
Job code - historical: Houseparents and residential wardens	0.0796564	-0.000826881	0.16007	0.507992	Employment history	Sociodemographics	22617#6114	0.646114	0.0637745	-0.0157917	0.14183
2mgG unique antigen for Herpes Simplex virus-2	0.0237616	-0.000739465	0.0482627	0.522641	Infectious Disease Antigens	Biomarkers	23001	0.646114	-0.0198075	-0.0442527	0.00463766
Job coding: houseparent, child careworker, residential warden, sheltered accommodation warden, foster parent	0.0775681	-0.0030532	0.158119	0.526188	Employment history	Sociodemographics	22601#61143103	0.646114	0.0640656	-0.0156299	0.142245
Job coding: civil service executive officer, revenue/tax executive or officer, fraud inspector or officer, job centre adviser	0.0306401	-0.00495921	0.0662277	0.627363	Employment history	Sociodemographics	22601#41113204	0.646114	0.028746	-0.00667542	0.0638937
Job code - historical: Civil Service executive officers	0.0306401	-0.00495921	0.0662277	0.627363	Employment history	Sociodemographics	22617#4111	0.646114	0.028746	-0.00667542	0.0638937
Spondylosis without myelopathy	-0.0164236	-0.0385901	0.00573716	0.700928	musculoskeletal	Disease Diagnoses	41270#721.1	0.646114	-0.0181859	-0.0405251	0.00404236
Hyperpotassemia	0.028594	-0.0139965	0.071163	0.73823	endocrine/metabolic	Disease Diagnoses	41270#276.13	0.646114	0.0340282	-0.00821564	0.0758422
Other disorders of middle ear and mastoid	0.094474	-0.0677849	0.256325	0.772666	sense organs	Disease Diagnoses	41270#385	0.646114	0.125311	-0.032428	0.276621
Septal Deviations/Turbinate Hypertrophy	-0.0165944	-0.047269	0.0140689	0.801937	respiratory	Disease Diagnoses	41270#470	0.646114	-0.0252507	-0.0562511	0.00553209
Job code - historical: Electrical engineers	-0.0379868	-0.117059	0.0409977	0.832259	Employment history	Sociodemographics	22617#2123	0.646114	0.0632249	-0.0147291	0.13972
Use of sun/uv protection	0.0029291	-0.00335237	0.00921057	0.840835	Sun exposure	Lifestyle	2267	0.646114	0.00512733	-0.00115931	0.011414
Prolapse of vaginal walls	-0.00913188	-0.0323739	0.0141039	0.872375	genitourinary	Disease Diagnoses	41270#618.1	0.646114	-0.0191023	-0.0425673	0.00424469
Lack of coordination	0.0309973	-0.050617	0.112529	0.88091	neurological	Disease Diagnoses	41270#350.3	0.646114	-0.0677216	-0.151965	0.0149637
Stress fracture	0.0901813	-0.147645	0.327222	0.88091	musculoskeletal	Disease Diagnoses	41270#743.4	0.646114	0.181006	-0.0479667	0.396356
Immature reticulocyte fraction	-0.00130072	-0.00478421	0.00218278	0.883195	Blood count	Biomarkers	30280	0.646114	-0.00281766	-0.00629839	0.000663075
Hemorrhage in early pregnancy	-0.0270692	-0.100597	0.046393	0.886372	pregnancy complications	Disease Diagnoses	41270#636.3	0.646114	-0.0609864	-0.136443	0.0132265
Job coding: medical radiographer, x-ray operator, sonographer	0.0187774	-0.150554	0.1878	0.978544	Employment history	Sociodemographics	22601#32143084	0.646114	-0.144871	-0.325241	0.0291476
Job code - historical: Medical radiographers	0.0187774	-0.150554	0.1878	0.978544	Employment history	Sociodemographics	22617#3214	0.646114	-0.144871	-0.325241	0.0291476
Job coding: purchasing manager/director (not retail), supplies manager	0.00791963	-0.118977	0.134604	0.98832	Employment history	Sociodemographics	22601#11333223	0.646114	-0.106316	-0.239379	0.02307
Job code - historical: Purchasing managers	0.00791963	-0.118977	0.134604	0.98832	Employment history	Sociodemographics	22617#1133	0.646114	-0.106316	-0.239379	0.02307
More frequent bowel movements when abdominal discomfort/pain started	0.024064	0.00991586	0.0382121	0.0443902	Digestive health	health and medical history	21029	0.650301	0.0113826	-0.00273115	0.0254964
Tense, sore, or aching muscles during worst period of anxiety	0.00770367	-0.0157609	0.031169	0.911448	Anxiety	Cognition and Mental health	20417	0.650301	0.018838	-0.00453435	0.0421886
p22 antigen for Toxoplasma gondii	-0.00629901	-0.030693	0.018095	0.942541	Infectious Disease Antigens	Biomarkers	23020	0.656165	-0.0195555	-0.0438875	0.0047764
Cerebral artery occlusion, with cerebral infarction	0.00771394	-0.0288448	0.044257	0.953047	circulatory system	Disease Diagnoses	41270#433.21	0.656194	0.0290298	-0.00726246	0.0650089
Atrophy of female genital tract	0.0517665	-0.0314976	0.134944	0.752691	genitourinary	Disease Diagnoses	41270#624.2	0.660372	0.06518	-0.0170957	0.1458
Lipoma of skin and subcutaneous tissue	0.00451175	-0.025467	0.03448	0.970499	neoplasms	Disease Diagnoses	41270#214.1	0.660372	0.0237903	-0.00601881	0.0533895
Obstructive genitourinary defect	0.681005	0.238367	1.11616	0.0906277	congenital anomalies	Disease Diagnoses	41270#751.3	0.660598	0.316438	-0.104365	0.690687
Mean corpuscular haemoglobin	-0.00417663	-0.00760781	-0.000745457	0.311073	Blood count	Biomarkers	30050	0.660598	0.00273762	-0.000689948	0.00616519
ZEBRA antigen for Epstein-Barr Virus	0.0283289	0.00412221	0.0525357	0.353696	Infectious Disease Antigens	Biomarkers	23005	0.660598	0.0192345	-0.00492032	0.0433893
Distance (Euclidean) to coast	0.00358327	0.000329815	0.00683672	0.401614	Greenspace and coastal proximity	Sociodemographics	24508	0.660598	0.00259065	-0.00066145	0.00584275
Occlusion of cerebral arteries	0.0271615	-0.00511334	0.0594247	0.635698	circulatory system	Disease Diagnoses	41270#433.2	0.660598	0.0254652	-0.00661988	0.0573082
Belittlement by partner or ex-partner as an adult	-0.00780045	-0.0217883	0.00618742	0.79215	Traumatic events	Cognition and Mental health	20521	0.660598	-0.0111734	-0.0252108	0.00286402
Cancer, suspected or other	-0.0355632	-0.100316	0.0291429	0.801937	neoplasms	Disease Diagnoses	41270#195	0.660598	-0.0524812	-0.118828	0.0128877
Splenomegaly	0.0329682	-0.0421044	0.107969	0.849434	digestive	Disease Diagnoses	41270#579.2	0.660598	0.0585386	-0.0155048	0.131223
Job coding: biologist, botanist, entomologist, zoologist, ecologist, microbiologist/pathologist/virologist/geneticist (not medically qualified)	0.0153082	-0.0638474	0.0943909	0.957167	Employment history	Sociodemographics	22601#21123021	0.660598	0.0617607	-0.0164688	0.138514
Job coding: electronic engineer (maintenance), alarm engineer, office equipment engineer	0.0600699	-0.0901097	0.209899	0.869546	Employment history	Sociodemographics	22601#52492949	0.660625	0.114342	-0.0321308	0.255388
Other specified congenital anomalies of nervous system	0.0647144	-0.132441	0.261331	0.911448	congenital anomalies	Disease Diagnoses	41270#752.2	0.660625	0.148011	-0.0427001	0.329299
Job coding: sea transport/traffic clerk, distribution clerk/controller, shipping clerk/controller, fleet controller/administrator, aircraft load controller/clerk, traffic officer (port)	-0.163868	-0.518333	0.189126	0.841075	Employment history	Sociodemographics	22601#41342676	0.666481	0.253268	-0.0811027	0.558345
Open wound of foot except toe(s) alone	-0.00938364	-0.151509	0.132508	0.987104	injuries & poisonings	Disease Diagnoses	41270#871.3	0.666481	-0.116913	-0.266806	0.0283771
Cancer of hypopharynx	0.186017	-0.0628342	0.433698	0.693023	neoplasms	Disease Diagnoses	41270#149.3	0.667016	0.183321	-0.0559039	0.407509
Ever manic/hyper for 2 days	-0.0146159	-0.0409936	0.0117545	0.796063	Mental health	Cognition and Mental health	4642	0.667016	-0.0209775	-0.0475684	0.00546716
Unspecified erythematous condition	0.00491157	-0.0676336	0.0773944	0.98664	dermatologic	Disease Diagnoses	41270#695.9	0.668085	0.0560767	-0.0155273	0.126413
Cancer of stomach	0.00664316	-0.0625627	0.0757908	0.983588	neoplasms	Disease Diagnoses	41270#151	0.668162	-0.0556436	-0.126666	0.0142516
Cough on most days	0.0232736	0.0037685	0.0427773	0.335147	Medical information	health and medical history	22502	0.669531	0.0153057	-0.00415307	0.0347009
Congenital anomalies of face and neck	-0.114004	-0.242874	0.0147081	0.606923	congenital anomalies	Disease Diagnoses	41270#749	0.669531	-0.104741	-0.239698	0.026408
Ever been offered/sought treatment for depression	-0.00759308	-0.0208554	0.00566759	0.782738	Digestive health	health and medical history	21063	0.669531	-0.0104667	-0.0237776	0.0028225
Atherosclerosis	0.033815	-0.0638097	0.131315	0.900318	circulatory system	Disease Diagnoses	41270#440	0.669531	0.0747576	-0.0212228	0.168429
Spontaneous ecchymoses	0.0318178	-0.11099	0.174362	0.95109	hematopoietic	Disease Diagnoses	41270#287.1	0.669531	0.107797	-0.0316387	0.242278
Cyst or abscess of Bartholin's gland	-0.0162203	-0.0966818	0.0641652	0.954564	genitourinary	Disease Diagnoses	41270#614.53	0.669531	-0.0649958	-0.14817	0.0166707
Mitral valve disease	0.0269511	-0.00437053	0.0582616	0.627363	circulatory system	Disease Diagnoses	41270#394.2	0.67004	0.0243847	-0.00676207	0.0553037
Manic/hyper symptoms: I was more creative or had more ideas than usual	-0.0168483	-0.0579803	0.0242648	0.867483	Mental health	Cognition and Mental health	6156#14	0.67004	-0.032585	-0.0742409	0.00875238
Hypopotassemia	0.0193445	-0.0122061	0.0508837	0.753561	endocrine/metabolic	Disease Diagnoses	41270#276.14	0.670376	0.0245105	-0.00687506	0.0556641
Job coding: school/student counsellor, school attendance officer	-0.170316	-0.482712	0.141234	0.801937	Employment history	Sociodemographics	22601#32323113	0.670376	-0.163746	-0.376728	0.0404871
Job coding: school/student counsellor, school attendance officer	-0.0555283	-0.254208	0.142831	0.937358	Employment history	Sociodemographics	22601#32323410	0.670376	-0.163746	-0.376728	0.0404871
Cystic fibrosis	0.0144085	-0.395537	0.422173	0.993719	respiratory	Disease Diagnoses	41270#499	0.670376	0.284811	-0.0985002	0.628835
Gas or solid-fuel cooking/heating: An open solid fuel fire that you use regularly in winter time	0.000138276	-0.0116745	0.0119497	0.99607	Household	Sociodemographics	6139#3	0.670376	-0.00928658	-0.0211351	0.00253446
Job coding: sales or marketing manager/director, export/import manager, business development manager, advertising/commercial manager	0.060911	0.0163407	0.105461	0.199479	Employment history	Sociodemographics	22601#11323222	0.672406	0.0340598	-0.0102526	0.0779298
Job code - historical: Marketing and sales managers	0.060911	0.0163407	0.105461	0.199479	Employment history	Sociodemographics	22617#1132	0.672406	0.0340598	-0.0102526	0.0779298
Glossitis	0.132895	0.0329141	0.232725	0.225986	digestive	Disease Diagnoses	41270#529.1	0.672406	0.075065	-0.0235395	0.171244
Articular cartilage disorder	-0.0730506	-0.131374	-0.0147633	0.288019	musculoskeletal	Disease Diagnoses	41270#742.8	0.672406	-0.0461971	-0.105722	0.0125308
Job code - historical: Brokers	0.0922113	0.011356	0.17298	0.373039	Employment history	Sociodemographics	22617#3532	0.672406	0.0611009	-0.0188737	0.139544
Relative age of first facial hair	0.0136601	0.000801335	0.0265188	0.439354	Male-specific factors	Sociodemographics	2375	0.672406	0.00991264	-0.00290063	0.0227259
Cancer of other female genital organs	-0.159004	-0.3115	-0.00669644	0.460658	neoplasms	Disease Diagnoses	41270#184	0.672406	-0.123882	-0.2853	0.0322211
Disease of capillaries	0.154102	-0.00116718	0.308952	0.506782	circulatory system	Disease Diagnoses	41270#448	0.672406	0.115788	-0.036066	0.261766
Job coding: mechanical engineer, automobile engineer, aeronautical engineer, locomotive or marine engineer, welding engineer	0.0553586	-0.00516186	0.115835	0.575319	Employment history	Sociodemographics	22601#21223040	0.672406	0.0458686	-0.0141519	0.105055
Illnesses of mother: Heart disease	0.0069242	-0.00206517	0.0159132	0.67086	Family history	health and medical history	20110#1	0.672406	0.00695533	-0.00202598	0.0159255
Prostatitis	0.0543722	-0.019104	0.12778	0.700928	genitourinary	Disease Diagnoses	41270#601.1	0.672406	0.0553275	-0.0171592	0.126517
Job coding: metal plate worker, boilermaker, plater-welder, caulker-burner, shipwright, riveter	-0.124254	-0.29393	0.0450823	0.702422	Employment history	Sociodemographics	22601#52142924	0.672406	-0.138139	-0.318203	0.0356318
Workplace full of chemical or other fumes: Rarely/never	-0.0201654	-0.0480993	0.00777515	0.703734	Employment history	Sociodemographics	22610#0	0.672406	-0.0214961	-0.04917	0.00633294
Carcinoid syndrome	-0.199423	-0.480862	0.0813928	0.705234	endocrine/metabolic	Disease Diagnoses	41270#259.2	0.672406	-0.234575	-0.543838	0.0580156
Dislocation	-0.0290273	-0.0726923	0.0146156	0.73823	injuries & poisonings	Disease Diagnoses	41270#830	0.672406	-0.0343899	-0.0787425	0.00951744
Job coding: jcb driver, plant operator, bulldozer driver, caterpillar driver	0.25109	-0.132391	0.631529	0.745973	Employment history	Sociodemographics	22601#82292619	0.672406	-0.32655	-0.763758	0.0818713
Atrioventricular [AV] block	0.0797961	-0.0490229	0.208383	0.753007	circulatory system	Disease Diagnoses	41270#426.2	0.672406	0.095167	-0.0310507	0.217347
Job coding: town planner, development officer	-0.0693373	-0.205142	0.0662475	0.824694	Employment history	Sociodemographics	22601#24323289	0.672406	-0.107728	-0.250005	0.0303418
Job code - historical: Town planners	-0.0693373	-0.205142	0.0662475	0.824694	Employment history	Sociodemographics	22617#2432	0.672406	-0.107728	-0.250005	0.0303418
Diarrhoea when IBS symptoms first began	0.0148149	-0.0176816	0.0473197	0.84583	Digestive health	health and medical history	21074	0.672406	0.0247337	-0.0075256	0.0570202
Multiple gestation	-0.0511028	-0.166755	0.0643976	0.848105	pregnancy complications	Disease Diagnoses	41270#651	0.672406	-0.0910685	-0.211203	0.0259634
Catalase antigen for Helicobacter pylori	0.0102034	-0.0141714	0.0345782	0.864087	Infectious Disease Antigens	Biomarkers	23043	0.672406	-0.0188163	-0.0431303	0.00549759
Job coding: surveyor in mining/minerals, energy production or water supply	-0.0872469	-0.307145	0.132175	0.872375	Employment history	Sociodemographics	22601#24342863	0.672406	-0.178938	-0.416776	0.0483133
Reason for glasses/contact lenses: For just reading/near work as you are getting older (called 'presbyopia')	0.00437529	-0.00776201	0.0165113	0.889844	Eyesight	health and medical history	6147#3	0.672406	-0.00944179	-0.0216153	0.0027029
Sialolithiasis	-0.0380536	-0.151549	0.0752968	0.905054	digestive	Disease Diagnoses	41270#528.7	0.672406	-0.0911985	-0.2096	0.0242393
Job coding: interior designer	-0.104431	-0.424488	0.214267	0.91365	Employment history	Sociodemographics	22601#34223152	0.672406	-0.266691	-0.623138	0.0691274
Umbilical cord complications during labor and delivery	0.0246513	-0.0624882	0.111706	0.933636	pregnancy complications	Disease Diagnoses	41270#663	0.672406	0.0651733	-0.0207447	0.149321
HHV-6 overall seropositivity for Human Herpesvirus-6	-0.0231246	-0.107119	0.0609724	0.939927	Infectious Diseases	Biomarkers	23055	0.672406	-0.0632185	-0.144552	0.019557
HBe antigen for Hepatitis B Virus	0.00646352	-0.01803	0.030957	0.939927	Infectious Disease Antigens	Biomarkers	23017	0.672406	-0.0187473	-0.043179	0.00568439
Spinal enthesopathy	-0.0610859	-0.357661	0.234461	0.953047	musculoskeletal	Disease Diagnoses	41270#715.3	0.672406	-0.247416	-0.575952	0.06217
Disturbances of amino-acid transport	-0.0515578	-0.41711	0.312308	0.974582	endocrine/metabolic	Disease Diagnoses	41270#270.1	0.672406	0.253763	-0.0911885	0.567463
Aneurysm of other specified artery	0.0145381	-0.0940717	0.123009	0.975723	circulatory system	Disease Diagnoses	41270#442.8	0.672406	-0.0861341	-0.199276	0.0242765
Osteitis deformans [Paget's disease of bone]	0.0138703	-0.10932	0.136866	0.978544	musculoskeletal	Disease Diagnoses	41270#731.1	0.672406	-0.098435	-0.227563	0.0272233
Guilty feelings	0.000127276	-0.00763576	0.00789002	0.995749	Mental health	Cognition and Mental health	2030	0.672406	-0.00602475	-0.0137971	0.00174138
Salad / raw vegetable intake	-0.005317	-0.0122799	0.00164588	0.678779	Diet	Lifestyle	1299	0.673509	-0.00532457	-0.0122818	0.0016327
Other and unspecified coagulation defects	0.127821	0.037332	0.218187	0.162864	hematopoietic	Disease Diagnoses	41270#286.7	0.674493	0.067543	-0.0218486	0.15495
Pain type(s) experienced in last month: Neck or shoulder pain	0.00299977	-0.00516114	0.0111603	0.886372	Pain	health and medical history	6159#3	0.674493	0.00622493	-0.00192815	0.0143695
Myoclonus	0.00323463	-0.158732	0.164881	0.99556	neurological	Disease Diagnoses	41270#333.2	0.674493	-0.129107	-0.300861	0.0366726
Job coding: farmer, farming contractor, herd manager, smallholder, bailiff	-0.104113	-0.25238	0.0439273	0.705796	Employment history	Sociodemographics	22601#51112476	0.67584	-0.11739	-0.273748	0.0339489
Job code - historical: Farmers	-0.104113	-0.25238	0.0439273	0.705796	Employment history	Sociodemographics	22617#5111	0.67584	-0.11739	-0.273748	0.0339489
Acute cystitis	-0.176715	-0.338659	-0.0149912	0.41177	genitourinary	Disease Diagnoses	41270#592.11	0.677687	-0.128113	-0.29923	0.037164
Adverse drug events and drug allergies	0.0093575	-0.0921543	0.110736	0.984397	injuries & poisonings	Disease Diagnoses	41270#979	0.677687	-0.0793648	-0.184818	0.0237092
Renal dialysis	0.0792441	0.00307314	0.155335	0.460658	genitourinary	Disease Diagnoses	41270#585.31	0.679266	0.0566705	-0.0186244	0.130562
Job coding: manager of theatre, cinema, museum	-0.134879	-0.281255	0.0112649	0.570597	Employment history	Sociodemographics	22601#12253173	0.679266	-0.115251	-0.269297	0.0340214
Job code - historical: Weighers, graders, sorters	-0.00719011	-0.164988	0.150281	0.989947	Employment history	Sociodemographics	22617#8134	0.679678	-0.124845	-0.292073	0.0367681
Access to services score (Scotland)	0.00473559	-0.00979986	0.019271	0.914042	Indices of Multiple Deprivation	Sociodemographics	26433	0.680562	0.011161	-0.00356196	0.0258841
Panniculitis	-0.105134	-0.262053	0.0515448	0.73823	musculoskeletal	Disease Diagnoses	41270#729.3	0.681205	-0.123534	-0.289354	0.0366825
Job coding: financial controller, accounting/audit technician, trust officer	0.0350916	-0.017775	0.0879262	0.73823	Employment history	Sociodemographics	22601#35373270	0.683259	0.0393809	-0.0130771	0.0911975
Job code - historical: Financial and accounting technicians	0.0350916	-0.017775	0.0879262	0.73823	Employment history	Sociodemographics	22617#3537	0.683259	0.0393809	-0.0130771	0.0911975
Hypotension	0.00466884	-0.0406097	0.0499231	0.981155	circulatory system	Disease Diagnoses	41270#458	0.683259	0.033749	-0.0111748	0.0781851
Chronic lymphocytic thyroiditis	0.196291	0.0727294	0.319594	0.0810328	endocrine/metabolic	Disease Diagnoses	41270#245.21	0.685432	0.090505	-0.0314076	0.208689
Other symptoms/disorders or the urinary system	-0.0112905	-0.0335233	0.0109367	0.824694	genitourinary	Disease Diagnoses	41270#599	0.686534	-0.0167783	-0.0391583	0.00549082
Job coding: fence erector	-0.163852	-0.528646	0.199806	0.845838	Employment history	Sociodemographics	22601#91292585	0.686534	-0.298976	-0.709138	0.0842076
Job coding: retail or wholesale shop manager, showroom manager	0.0121853	-0.0377908	0.0621312	0.943555	Employment history	Sociodemographics	22601#11633322	0.686534	0.0370929	-0.0125394	0.0861562
Wears glasses or contact lenses	-0.00211049	-0.0140666	0.00984644	0.95972	Eyesight	health and medical history	2207	0.686534	0.00900293	-0.00295811	0.020984
Nervous system congenital anomalies	0.0951925	-0.527363	0.71121	0.970499	congenital anomalies	Disease Diagnoses	41270#752	0.686534	0.394159	-0.174288	0.877701
Memory loss	0.0373205	-0.0211422	0.0957404	0.746242	mental disorders	Disease Diagnoses	41270#292.3	0.686747	-0.044533	-0.104266	0.0143947
Corneal opacity and other disorders of cornea	0.0047874	-0.0951729	0.104628	0.989947	sense organs	Disease Diagnoses	41270#364	0.686747	0.0729313	-0.0254237	0.16886
Suffer from 'nerves'	-0.00266283	-0.0111614	0.00583522	0.920225	Mental health	Cognition and Mental health	2010	0.68701	-0.00637715	-0.0148843	0.00211999
T. gondii seropositivity for Toxoplasma gondii	-0.00749707	-0.0634293	0.0483947	0.975723	Infectious Diseases	Biomarkers	23062	0.68701	-0.0421994	-0.0987272	0.0138627
Primary biliary cirrhosis	0.105588	-0.00753131	0.218516	0.556419	digestive	Disease Diagnoses	41270#571.6	0.687491	0.0822976	-0.0292723	0.190781
Illness, injury, bereavement, stress in last 2 years	0.00546297	-0.00147103	0.0123972	0.666963	Mental health	Cognition and Mental health	6145#100	0.687491	0.00518872	-0.00174335	0.0121225
Cardiogenic shock	-0.030588	-0.178329	0.116903	0.953047	symptoms	Disease Diagnoses	41270#797.1	0.687491	-0.114758	-0.270387	0.0359
Cancer code, self-reported: small intestine/small bowel cancer	0.00102969	-0.159891	0.161642	0.996899	Medical conditions	health and medical history	20001#1019	0.687491	-0.125372	-0.295848	0.0392197
Primary/intrinsic cardiomyopathies	0.00757178	-0.0415748	0.0566897	0.970499	circulatory system	Disease Diagnoses	41270#425.1	0.688217	-0.0371427	-0.0871315	0.0122775
Benign neoplasm of eye, uveal	-0.0619106	-0.228702	0.104567	0.884978	neoplasms	Disease Diagnoses	41270#224.1	0.689249	0.118842	-0.0436824	0.27462
Job coding: taxi or cab driver, chauffeur, hearse driver	0.0355861	-0.0945624	0.165495	0.939927	Employment history	Sociodemographics	22601#82142611	0.691191	0.0936684	-0.0340549	0.217337
Job code - historical: Taxi, cab drivers and chauffeurs	0.0355861	-0.0945624	0.165495	0.939927	Employment history	Sociodemographics	22617#8214	0.691191	0.0936684	-0.0340549	0.217337
Usual length of each night shift during night shift periods	-0.0464817	-0.132041	0.0390775	0.801937	Employment history	Sociodemographics	22652	0.692376	-0.0626683	-0.146908	0.021571
Job code - historical: Retail and wholesale managers	0.0117204	-0.0375986	0.0610102	0.943555	Employment history	Sociodemographics	22617#1163	0.692376	0.0362246	-0.0127616	0.0846572
Glycated haemoglobin (HbA1c)	-0.00811748	-0.0114546	-0.00478032	0.00018232	Blood biochemistry	Biomarkers	30750	0.692763	0.00247362	-0.000863538	0.00581078
Mean sphered cell volume	-0.00767811	-0.0111538	-0.00420239	0.00132368	Blood count	Biomarkers	30270	0.692763	0.00256281	-0.000910265	0.00603588
Other disorders of intestine	0.0358839	0.00773997	0.0640191	0.264874	digestive	Disease Diagnoses	41270#569	0.692763	0.0206795	-0.00734867	0.0485237
Poisoning by analgesics, antipyretics, and antirheumatics	0.0245883	0.0031633	0.0460085	0.370022	injuries & poisonings	Disease Diagnoses	41270#965	0.692763	0.0157679	-0.00559292	0.0370249
Wheeze or whistling in the chest in last year	0.00972161	0.00119158	0.0182514	0.373039	Breathing	health and medical history	2316	0.692763	-0.0063174	-0.0148659	0.00222069
Duration walking for pleasure	-0.00819417	-0.0153899	-0.000998459	0.373039	Physical activity	Lifestyle	981	0.692763	-0.00531105	-0.0125191	0.00189702
Job coding: car paint sprayer, coach painter	-0.32326	-0.652106	0.00457486	0.512485	Employment history	Sociodemographics	22601#52342937	0.692763	-0.261287	-0.624495	0.0794551
Toxic gastroenteritis and colitis	-0.0715714	-0.158225	0.015006	0.639928	digestive	Disease Diagnoses	41270#569.1	0.692763	-0.0652278	-0.154572	0.0223634
Job code - historical: Managers and proprietors in other services n.e.c.	0.155149	-0.0426599	0.352363	0.666963	Employment history	Sociodemographics	22617#1239	0.692763	0.138295	-0.0543943	0.321584
Sciatica	-0.0233714	-0.0566532	0.00989751	0.705796	symptoms	Disease Diagnoses	41270#764	0.692763	-0.024877	-0.0585373	0.00852484
Disturbance of skin sensation	0.0234416	-0.00993549	0.0568054	0.705796	dermatologic	Disease Diagnoses	41270#687.4	0.692763	0.0243468	-0.0088717	0.057304
Job code - historical: Hospital porters	0.0916144	-0.0875066	0.270245	0.824694	Employment history	Sociodemographics	22617#9221	0.692763	0.125954	-0.0488839	0.293149
Cellulitis and abscess of fingers/toes	0.0331527	-0.0391988	0.105437	0.843917	dermatologic	Disease Diagnoses	41270#681.1	0.692763	0.0525223	-0.0190221	0.122807
Lifetime number of sexual partners	-0.00295348	-0.00999991	0.00409295	0.864087	Sexual factors	Lifestyle	2149	0.692763	-0.00520862	-0.0122532	0.0018359
1gG antigen for Herpes Simplex virus-1	-0.00976584	-0.0341015	0.0145698	0.869546	Infectious Disease Antigens	Biomarkers	23000	0.692763	0.0178823	-0.0063929	0.0421576
Mood swings	-0.00257005	-0.00956838	0.00442817	0.886372	Mental health	Cognition and Mental health	1920	0.692763	-0.00518314	-0.0121804	0.0018128
Bursitis disorders	-0.0442246	-0.213482	0.124719	0.939927	musculoskeletal	Disease Diagnoses	41270#727.2	0.692763	-0.130541	-0.310021	0.0424625
Job code - historical: Inspectors of factories, utilities and trading standards	-0.0438146	-0.250934	0.162802	0.953047	Employment history	Sociodemographics	22617#3565	0.692763	-0.161261	-0.383792	0.0517511
Anxiety disorder	-0.00352315	-0.0217013	0.0146513	0.957167	mental disorders	Disease Diagnoses	41270#300.1	0.692763	-0.0134421	-0.0317304	0.00477284
Toxic erythema	0.0283348	-0.133111	0.189425	0.960759	dermatologic	Disease Diagnoses	41270#695.1	0.692763	0.114113	-0.043411	0.265301
Opiates and related narcotics causing adverse effects in therapeutic use	0.00147654	-0.0340401	0.0369786	0.991315	injuries & poisonings	Disease Diagnoses	41270#965.1	0.692763	0.0258742	-0.00944823	0.0608996
Job coding: religious building caretaker	-0.309522	-0.835741	0.216552	0.771814	Employment history	Sociodemographics	22601#62322998	0.69651	-0.435731	-1.05072	0.129399
Other specified diseases of hair and hair follicles	0.052166	-0.152533	0.256279	0.942541	dermatologic	Disease Diagnoses	41270#704.8	0.69651	0.141731	-0.0566717	0.329894
Histology of cancer tumour: Endometrioid carcinoma	-0.0534332	-0.117258	0.0103458	0.638582	Cancer register	health and medical history	40011#8380	0.699058	-0.0474076	-0.112751	0.0169871
Benign neoplasm of colon	-0.00824122	-0.0204746	0.0039905	0.73823	neoplasms	Disease Diagnoses	41270#208	0.699058	-0.00895371	-0.0212209	0.00328435
Job code - historical: Traffic wardens	-0.0262883	-0.419603	0.365013	0.98664	Employment history	Sociodemographics	22617#9242	0.699058	0.259791	-0.113192	0.597055
Infusion and transfusion reaction	-0.00974038	-0.472655	0.45078	0.99556	injuries & poisonings	Disease Diagnoses	41270#942	0.700343	0.29752	-0.135498	0.679806
Oral aphthae	0.127008	-0.0774081	0.330771	0.752691	digestive	Disease Diagnoses	41270#528.12	0.702937	0.140867	-0.0575227	0.329042
E. coli	0.0336287	0.004594	0.062654	0.361999	infectious diseases	Disease Diagnoses	41270#041.4	0.705644	0.0208017	-0.00813133	0.0495398
Number of stillbirths	0.0361122	0.00417146	0.0680529	0.37402	Female-specific factors	Sociodemographics	3829	0.705644	0.0229304	-0.00884055	0.0547014
Phosphate	0.00367913	0.000135323	0.00722293	0.463861	Blood biochemistry	Biomarkers	30810	0.705644	-0.00257157	-0.00611695	0.000973812
Hypotony of eye	0.2544	-0.0192671	0.526632	0.560023	sense organs	Disease Diagnoses	41270#360.3	0.705644	0.183906	-0.0802735	0.429801
Job coding: police officer (sergeant or below)	-0.0493523	-0.109566	0.0108132	0.639928	Employment history	Sociodemographics	22601#33123442	0.705644	-0.0439258	-0.105376	0.0167003
Job code - historical: Police officers (sergeant and below)	-0.0493523	-0.109566	0.0108132	0.639928	Employment history	Sociodemographics	22617#3312	0.705644	-0.0439258	-0.105376	0.0167003
Skull and face fracture and other intercranial injury	0.0257576	-0.0117639	0.0632619	0.719745	injuries & poisonings	Disease Diagnoses	41270#819	0.705644	0.026716	-0.0105877	0.0636891
Mental health problems ever diagnosed by a professional: Panic attacks	0.0166178	-0.00946091	0.0426895	0.746242	Mental distress	Cognition and Mental health	20544#6	0.705644	0.0186744	-0.00732182	0.0445287
Why stopped smoking: Health precaution	-0.00823863	-0.0225564	0.00607893	0.777312	Smoking	Lifestyle	6157#3	0.705644	-0.0103193	-0.0246153	0.00398764
Pericarditis	0.0234901	-0.0236524	0.070606	0.826919	circulatory system	Disease Diagnoses	41270#420.2	0.705644	0.0337934	-0.013012	0.0800696
Malignant neoplasm of uterus	-0.021431	-0.0704175	0.0275274	0.85026	neoplasms	Disease Diagnoses	41270#182	0.705644	-0.0360309	-0.0859361	0.013318
Job coding: hairdressing or beauty salon manager or proprietor/owner	0.0521245	-0.0762225	0.180261	0.868891	Employment history	Sociodemographics	22601#12333358	0.705644	0.0895882	-0.0368659	0.212177
Job code - historical: Hairdressing and beauty salon managers and proprietors	0.0521245	-0.0762225	0.180261	0.868891	Employment history	Sociodemographics	22617#1233	0.705644	0.0895882	-0.0368659	0.212177
Mental health problems ever diagnosed by a professional: Bulimia nervosa	0.0430304	-0.0663488	0.152237	0.872375	Mental distress	Cognition and Mental health	20544#12	0.705644	-0.0814628	-0.195666	0.0299786
Job coding: ward clerk, medical records clerk	-0.0445952	-0.178892	0.0895299	0.907185	Employment history	Sociodemographics	22601#41313093	0.705644	0.0940372	-0.0377584	0.221585
Pilonidal cyst	-0.0299366	-0.124373	0.0643919	0.91863	dermatologic	Disease Diagnoses	41270#686.3	0.705644	-0.070121	-0.167628	0.0253217
Glossodynia	-0.0898337	-0.393364	0.212722	0.926904	digestive	Disease Diagnoses	41270#529.6	0.705644	-0.237032	-0.572479	0.0789036
Job code - historical: Physicists, geologists and meteorologists	0.0200348	-0.0570531	0.0970433	0.940992	Employment history	Sociodemographics	22617#2113	0.705644	0.0544576	-0.0218207	0.129333
Epilepsy, recurrent seizures, convulsions	0.00779849	-0.0237303	0.0393156	0.942966	neurological	Disease Diagnoses	41270#345	0.705644	0.0225067	-0.00887048	0.0536515
Atherosclerosis of aorta	-0.0167627	-0.0932856	0.0596926	0.95109	circulatory system	Disease Diagnoses	41270#440.9	0.705644	-0.0560264	-0.134611	0.0211848
Fluid intelligence completion status	0.00283653	-0.0174157	0.0230888	0.974842	Fluid intelligence / reasoning	Cognition and Mental health	20242	0.705644	0.0146915	-0.00566943	0.0350525
Unspecified disorder of lipoid metabolism	-0.00233526	-0.0865177	0.0817652	0.995383	endocrine/metabolic	Disease Diagnoses	41270#272.9	0.705644	-0.0622647	-0.148974	0.0227882
Job involves shift work	-0.0141976	-0.0266121	-0.00178312	0.373039	Employment	Sociodemographics	826	0.706133	-0.00890833	-0.0213312	0.00351457
Chronic laryngitis	0.234636	0.0261805	0.442261	0.37402	respiratory	Disease Diagnoses	41270#473.1	0.706133	0.141838	-0.0614564	0.334548
Job code - historical: Goldsmiths, silversmiths, precious stone workers	0.129032	-0.153573	0.410786	0.845788	Employment history	Sociodemographics	22617#5495	0.706133	0.188871	-0.083789	0.442607
Seborrheic keratosis	-0.0141388	-0.045324	0.0170351	0.845838	dermatologic	Disease Diagnoses	41270#702.2	0.706133	-0.0225465	-0.0540514	0.0087327
Job coding: road transport/traffic clerk, distribution clerk/controller, shipping clerk/controller, fleet controller/administrator, traffic officer (road haulage)	-0.0346066	-0.167111	0.0976805	0.939927	Employment history	Sociodemographics	22601#41342670	0.706133	-0.0981533	-0.236843	0.0365293
Job coding: colliery agent/manager, quarry manager, offshore installation manager	-0.0498893	-0.364334	0.262903	0.968783	Employment history	Sociodemographics	22601#11232862	0.706133	0.206124	-0.0934974	0.481549
Age asthma diagnosed	0.000652928	-0.00923233	0.0105382	0.987104	Medical conditions	health and medical history	3786	0.706133	-0.00702759	-0.0168229	0.0027677
Job coding: insurance underwriter, insurance inspector, insurance account handler	-0.0642845	-0.169807	0.04111	0.753561	Employment history	Sociodemographics	22601#35333259	0.706921	-0.0772434	-0.186497	0.0294533
Job coding: insurance underwriter, insurance inspector, insurance account handler	-0.0374924	-0.207766	0.132418	0.95109	Employment history	Sociodemographics	22601#35333266	0.706921	-0.0772434	-0.186497	0.0294533
HSV-1 seropositivity for Herpes Simplex virus-1	0.00237843	-0.050119	0.0548985	0.989947	Infectious Diseases	Biomarkers	23050	0.706921	0.0376393	-0.0148494	0.0904356
Inverse distance to the nearest major road	-0.00243297	-0.00586286	0.000996913	0.705234	Residential air pollution	Sociodemographics	24012	0.707437	-0.00245028	-0.00587897	0.000978412
Malignant neoplasm, other	-0.00955296	-0.0228007	0.00369283	0.703789	neoplasms	Disease Diagnoses	41270#195.1	0.707512	-0.00946652	-0.0227545	0.00378666
Job coding: scaffolder, rigger	-0.178845	-0.550543	0.191789	0.831567	Employment history	Sociodemographics	22601#81412565	0.707512	0.241375	-0.112583	0.563999
Histology of cancer tumour: Papillary carcinoma, follicular variant	-0.0871399	-0.325622	0.150764	0.886372	Cancer register	health and medical history	40011#8340	0.707512	-0.180063	-0.43854	0.065907
Duodenal ulcer	-0.00648991	-0.0421187	0.0291241	0.957559	digestive	Disease Diagnoses	41270#531.3	0.707512	0.025163	-0.0102554	0.0602844
Localized adiposity	-0.00385137	-0.238345	0.230022	0.995749	endocrine/metabolic	Disease Diagnoses	41270#278.3	0.707512	-0.177171	-0.431122	0.0645585
Esophageal atresia/tracheoesophageal fistula	0.0269899	-0.266007	0.318795	0.984397	congenital anomalies	Disease Diagnoses	41270#750.11	0.707698	0.193086	-0.0880528	0.453664
Acute reaction to stress	-0.201294	-0.373338	-0.029499	0.353696	mental disorders	Disease Diagnoses	41270#300.8	0.707888	-0.1273	-0.309262	0.0479853
Cellulitis and abscess of trunk	0.0334898	-0.0340216	0.100943	0.826919	dermatologic	Disease Diagnoses	41270#681.7	0.708173	0.047222	-0.0196901	0.113039
Education score (Wales)	0.00398167	-0.0123722	0.0203355	0.943555	Indices of Multiple Deprivation	Sociodemographics	26421	0.708173	0.0117151	-0.00474845	0.0281787
Nephrotic syndrome without mention of glomerulonephritis	-0.00762547	-0.0840869	0.0687666	0.982201	genitourinary	Disease Diagnoses	41270#580.2	0.708892	0.0531909	-0.0223624	0.127335
Job code - historical: Medical and dental technicians	0.000688185	-0.106282	0.10752	0.996899	Employment history	Sociodemographics	22617#3218	0.708892	-0.0781035	-0.18928	0.0304707
Job coding: rail transport/traffic clerk, distribution clerk/controller, shipping clerk/controller	0.174523	-0.107693	0.455272	0.753007	Employment history	Sociodemographics	22601#41342672	0.709411	0.186232	-0.0856922	0.438526
Myoneural disorders	0.0979363	-0.173929	0.368686	0.889752	neurological	Disease Diagnoses	41270#358	0.712497	0.179404	-0.0826962	0.423477
Endocarditis	0.00134968	-0.065271	0.067916	0.99556	circulatory system	Disease Diagnoses	41270#420.3	0.713504	-0.0478792	-0.116049	0.0192451
Degree bothered by feeling tired all the time in the last 3 months	0.0107622	9.96101e-05	0.0214248	0.485456	Digestive health	health and medical history	21060	0.713635	0.00755047	-0.00312627	0.0182272
Rheumatic disease of the heart valves	0.0475894	0.00709585	0.0880636	0.351518	circulatory system	Disease Diagnoses	41270#394	0.714013	0.0281372	-0.0121179	0.0680058
Dental caries	0.0378652	0.00511682	0.0706009	0.362689	digestive	Disease Diagnoses	41270#521.1	0.714013	0.0229074	-0.00968758	0.0552498
Peritoneal adhesions (postoperative) (postinfection)	0.021832	-0.00581491	0.0494701	0.666963	digestive	Disease Diagnoses	41270#568.1	0.714013	0.0193054	-0.00824957	0.046683
Qualifications: CSEs or equivalent	-0.00631976	-0.0169036	0.00426306	0.764874	Education	Sociodemographics	6138#4	0.714013	-0.00748381	-0.0180824	0.00309903
Methods of self-harm used: Ingesting a medication in excess of the normal dose	-0.0215502	-0.0601805	0.0170597	0.79215	Self-harm behaviours	Cognition and Mental health	20553#4	0.714013	-0.0274055	-0.0665786	0.0114321
Anal and rectal polyp	-0.0110406	-0.0312118	0.00912584	0.801937	digestive	Disease Diagnoses	41270#565.1	0.714013	-0.0142227	-0.0345095	0.00597288
Job coding: travel agent, travel agency/booking/reservations clerk, tour organiser	-0.0537869	-0.160288	0.0525935	0.824694	Employment history	Sociodemographics	22601#62123369	0.714013	-0.0767969	-0.187254	0.031078
Job code - historical: Travel agents	-0.0537869	-0.160288	0.0525935	0.824694	Employment history	Sociodemographics	22617#6212	0.714013	-0.0767969	-0.187254	0.031078
Conjunctivitis, infectious	0.0264011	-0.0747524	0.127426	0.940009	sense organs	Disease Diagnoses	41270#369.5	0.714013	-0.0728241	-0.177645	0.0296078
Chronic periodontitis	0.0136522	-0.0454513	0.0727124	0.944911	digestive	Disease Diagnoses	41270#523.32	0.714013	0.0410488	-0.0176042	0.0988658
Rosacea	0.0684579	-0.0200109	0.15682	0.670712	dermatologic	Disease Diagnoses	41270#695.3	0.714319	-0.0633809	-0.154728	0.0261375
Retention of urine	0.0141231	-0.00453066	0.0327738	0.686447	genitourinary	Disease Diagnoses	41270#599.2	0.714319	-0.0131009	-0.0318408	0.00556501
Cholelithiasis with acute cholecystitis	0.0033971	-0.0398498	0.0466215	0.986081	digestive	Disease Diagnoses	41270#574.11	0.714319	-0.0306038	-0.0745152	0.0128698
Regional enteritis	0.0848348	0.0391135	0.130528	0.0183874	digestive	Disease Diagnoses	41270#555.1	0.716957	0.0315959	-0.0138935	0.0765862
Cancer of larynx	-0.0605904	-0.176583	0.0552676	0.819203	neoplasms	Disease Diagnoses	41270#149.4	0.716957	-0.0830639	-0.203563	0.0343273
Polyneuropathy in diabetes	0.0478992	-0.0263944	0.122122	0.746242	endocrine/metabolic	Disease Diagnoses	41270#250.6	0.717591	0.0508462	-0.0227049	0.123071
Benign neoplasm of skin	0.0145055	-0.00864416	0.0376492	0.75102	neoplasms	Disease Diagnoses	41270#216	0.717591	0.0160458	-0.00703501	0.039004
Other nondiabetic retinopathy	-0.132331	-0.349667	0.0846141	0.753561	sense organs	Disease Diagnoses	41270#362.3	0.717591	-0.158894	-0.392172	0.0639002
Skin colour	-0.00456308	-0.01214	0.00301383	0.757789	Sun exposure	Lifestyle	1717	0.719674	-0.00526721	-0.0128465	0.00231207
Cerebral edema and compression of brain	0.0223007	-0.0683586	0.112859	0.942966	neurological	Disease Diagnoses	41270#348.2	0.72126	0.061492	-0.0280948	0.149092
Duration to entering value	-0.00328406	-0.00922761	0.0026595	0.798697	Symbol digit substitution	Cognition and Mental health	20230	0.721702	-0.00412749	-0.0100839	0.00182894
Secondary malignant neoplasm	-0.00724225	-0.0521599	0.0376518	0.967327	neoplasms	Disease Diagnoses	41270#198	0.721702	-0.0314446	-0.0770471	0.0136837
Giant cell arteritis	0.0497996	-0.0259834	0.125506	0.745973	circulatory system	Disease Diagnoses	41270#446.5	0.723162	-0.0534168	-0.131276	0.0230967
Ptosis of eyelid	-0.00789107	-0.0494164	0.0336141	0.957559	sense organs	Disease Diagnoses	41270#374.3	0.723162	-0.0289947	-0.0711091	0.0127163
Iron deficiency anemia secondary to blood loss (chronic)	0.0223477	-0.058813	0.103427	0.939927	hematopoietic	Disease Diagnoses	41270#280.2	0.723343	0.0549871	-0.0253312	0.133717
Job coding: house cleaner, domestic, chambermaid, charlady	0.143749	-0.0181039	0.305312	0.601622	Employment history	Sociodemographics	22601#92332985	0.724442	0.107422	-0.0512126	0.259811
Parkinson's disease	-0.011633	-0.0534108	0.0301238	0.938541	neurological	Disease Diagnoses	41270#332	0.725036	0.0284682	-0.0130051	0.0695301
Other open wound of head and face	0.0110329	-0.0233471	0.0453991	0.916258	injuries & poisonings	Disease Diagnoses	41270#870.3	0.727774	0.0234503	-0.0107494	0.057373
Histology of cancer tumour: Bowen disease	-0.100819	-0.182557	-0.0191496	0.30166	Cancer register	health and medical history	40011#8081	0.729606	-0.0569728	-0.140883	0.0253806
Mental health problems ever diagnosed by a professional: Depression	0.0158219	0.00115855	0.0304849	0.425052	Mental distress	Cognition and Mental health	20544#11	0.729606	0.0100309	-0.00461894	0.0246534
Number of vehicles in household	-0.00422678	-0.0106079	0.0021543	0.73881	Household	Sociodemographics	728	0.729606	-0.00436396	-0.0107411	0.00201316
Ganglion and cyst of synovium, tendon, and bursa	-0.0186168	-0.0536489	0.0164011	0.809284	musculoskeletal	Disease Diagnoses	41270#727.4	0.729606	-0.0242164	-0.0596656	0.0109458
Job coding: heavy goods vehicle (hgv) driver, lorry or truck driver, tanker driver, haulage driver	-0.035014	-0.114686	0.0445685	0.849434	Employment history	Sociodemographics	22601#82112603	0.729606	-0.0555599	-0.137299	0.0247133
Year immigrated to UK (United Kingdom)	0.00951183	-0.0141006	0.0331243	0.868904	Ethnicity	Sociodemographics	3659	0.729606	0.0158769	-0.00732563	0.0390794
NS3 antigen for Hepatitis C Virus	0.00916718	-0.0152903	0.0336247	0.883195	Infectious Disease Antigens	Biomarkers	23019	0.729606	-0.0167449	-0.041142	0.00765221
Cervicitis and endocervicitis	0.0211676	-0.0400723	0.0823648	0.900419	genitourinary	Disease Diagnoses	41270#614.51	0.729606	0.0412449	-0.0195691	0.101159
Abdominal aortic aneurysm	0.0128598	-0.036345	0.0620354	0.939927	circulatory system	Disease Diagnoses	41270#442.11	0.729606	0.0332259	-0.015585	0.0814662
Job code - historical: Mobile machine drivers and operatives n.e.c.	-0.0473751	-0.252531	0.157207	0.944911	Employment history	Sociodemographics	22617#8229	0.729606	-0.147155	-0.366351	0.0627532
Job code - historical: Caretakers	-0.117472	-0.24211	0.00698879	0.548886	Employment history	Sociodemographics	22617#6232	0.734248	-0.0869507	-0.2166	0.0391728
Age at last episode of depression	-0.00521151	-0.0130978	0.00267474	0.740871	Depression	Cognition and Mental health	20434	0.734248	-0.0053832	-0.0133075	0.00254107
Number of symbol digit matches attempted	0.00321686	-0.00275432	0.00918804	0.801937	Symbol digit substitution	Cognition and Mental health	20195	0.734248	0.00406772	-0.001918	0.0100534
Urea	-0.00177888	-0.00511351	0.00155574	0.807418	Blood biochemistry	Biomarkers	30670	0.734248	-0.00226591	-0.00559966	0.00106784
Job code - historical: Chemical engineers	-0.0195495	-0.148927	0.109575	0.970499	Employment history	Sociodemographics	22617#2125	0.734248	0.0848967	-0.0419981	0.207756
Hemorrhage from gastrointestinal ulcer	-0.0323848	-0.105272	0.0404429	0.848056	digestive	Disease Diagnoses	41270#531.1	0.735648	-0.0502076	-0.124824	0.023165
Job coding: chartered surveyor, building surveyor, land surveyor	-0.0811647	-0.195314	0.0328157	0.703964	Employment history	Sociodemographics	22601#24342599	0.736691	-0.0790773	-0.197412	0.036285
Job coding: millwright	-0.122225	-0.475825	0.229827	0.900318	Employment history	Sociodemographics	22601#52232931	0.736691	-0.257546	-0.650364	0.109373
Job coding: stable manager	-0.122488	-0.574957	0.329694	0.939927	Employment history	Sociodemographics	22601#51192519	0.736691	-0.33624	-0.850496	0.13737
Congenital anomaly of fingers/toes	0.0330547	-0.314134	0.378626	0.983588	congenital anomalies	Disease Diagnoses	41270#755.3	0.736691	-0.253669	-0.640454	0.10779
Rupture of tendon, nontraumatic	-0.00792656	-0.102336	0.0863851	0.98486	musculoskeletal	Disease Diagnoses	41270#727.6	0.736691	-0.0651783	-0.162647	0.0302009
Peripheral autonomic neuropathy	0.00565625	-0.20013	0.210917	0.995383	neurological	Disease Diagnoses	41270#337.1	0.736691	-0.145952	-0.366132	0.0646382
Job code - historical: Chefs, cooks	-0.00151752	-0.0735997	0.070502	0.99556	Employment history	Sociodemographics	22617#5434	0.736691	-0.0494828	-0.123304	0.0231472
Number of days/week of moderate physical activity 10+ minutes	-0.0046758	-0.0107845	0.00143289	0.677709	Physical activity	Lifestyle	884	0.738096	-0.00412508	-0.010243	0.00199281
Job coding: chemical engineer, plastics engineer, pharmaceutical engineer	-0.0373826	-0.16822	0.0932016	0.932055	Employment history	Sociodemographics	22601#21253043	0.738096	0.0851605	-0.0431377	0.209332
Renal failure NOS	-0.0110256	-0.0598964	0.0378171	0.950214	genitourinary	Disease Diagnoses	41270#585.2	0.738096	0.0325449	-0.0159657	0.0804876
Job coding: communication/telecommunications operator, radio/telex operator, radar operator	-0.0897592	-0.237038	0.0572865	0.753561	Employment history	Sociodemographics	22601#41423309	0.738683	0.0955182	-0.0488623	0.234753
Open wound of ear	0.00755644	-0.125845	0.140749	0.988334	injuries & poisonings	Disease Diagnoses	41270#870.2	0.738683	-0.0925899	-0.232074	0.0427926
Other congenital anomalies of lower limb, including pelvic girdle	0.274505	0.0302594	0.517553	0.37402	congenital anomalies	Disease Diagnoses	41270#755.6	0.739267	0.155127	-0.0829668	0.378624
Job coding: pharmacy manager, hospital pharmacy manager	-0.532434	-1.08167	0.0120521	0.517727	Employment history	Sociodemographics	22601#11823098	0.739267	-0.410138	-1.04504	0.170141
Job code - historical: Pharmacy managers	-0.532434	-1.08167	0.0120521	0.517727	Employment history	Sociodemographics	22617#1182	0.739267	-0.410138	-1.04504	0.170141
Reason for glasses/contact lenses: For short-sightedness, i.e. only or mainly for distance viewing such as driving, cinema etc (called 'myopia')	0.00934437	-0.00313532	0.0218227	0.693023	Eyesight	health and medical history	6147#1	0.739267	0.00833083	-0.00411977	0.0207505
Congenital anomalies of stomach	0.179645	-0.0691053	0.427339	0.702422	congenital anomalies	Disease Diagnoses	41270#750.15	0.739267	0.157092	-0.0845924	0.383632
Job coding: property/housing/land manager	-0.0743673	-0.189784	0.0408827	0.746242	Employment history	Sociodemographics	22601#12313231	0.739267	-0.0795654	-0.199387	0.0372269
Time to complete round	-0.00374097	-0.0101379	0.00265597	0.771908	Pairs matching	Cognition and Mental health	20133	0.739267	-0.0043056	-0.0107177	0.00210648
How are people in household related to participant: Grandparent	-0.110868	-0.319619	0.0974273	0.809284	Household	Sociodemographics	6141#5	0.739267	-0.146127	-0.368914	0.0670076
Job coding: driveway paver or asphalter	0.197492	-0.198791	0.592396	0.826486	Employment history	Sociodemographics	22601#81422589	0.739267	0.244107	-0.138604	0.590651
Job code - historical: Heavy goods vehicle drivers	-0.0371666	-0.116153	0.0417314	0.836402	Employment history	Sociodemographics	22617#8211	0.739267	-0.0538515	-0.134825	0.0256831
Unspecified osteomyelitis	0.0202289	-0.05673	0.0971167	0.939927	musculoskeletal	Disease Diagnoses	41270#710.19	0.739267	0.050594	-0.0255599	0.125318
Job code - historical: Labourers in other construction trades n.e.c.	-0.0559858	-0.275428	0.162794	0.942541	Employment history	Sociodemographics	22617#9129	0.739267	-0.154056	-0.389411	0.070645
Aortic valve disease	0.053817	0.0116569	0.0959554	0.263962	circulatory system	Disease Diagnoses	41270#394.3	0.740969	0.0277455	-0.0141888	0.0692591
Nonspecific abnormal results of other endocrine function study	0.346552	0.0679174	0.623514	0.289593	endocrine/metabolic	Disease Diagnoses	41270#259.1	0.740969	0.174524	-0.0963405	0.426457
Gram positive septicemia	0.0763815	0.00600505	0.146691	0.414994	infectious diseases	Disease Diagnoses	41270#038.2	0.740969	0.0459701	-0.0238246	0.11457
Job code - historical: Pest control officers	-0.329123	-0.695514	0.0362492	0.59743	Employment history	Sociodemographics	22617#6292	0.740969	-0.262574	-0.669512	0.11726
Abdominal pain	0.00748824	-0.00276076	0.0177365	0.702422	symptoms	Disease Diagnoses	41270#785	0.740969	0.00682783	-0.00341151	0.0170489
Number of symbol digit matches made correctly	0.00373655	-0.00230762	0.00978073	0.753561	Symbol digit substitution	Cognition and Mental health	20159	0.740969	0.00403399	-0.00202492	0.0100929
Back pain	-0.00787097	-0.0245318	0.00878667	0.836263	symptoms	Disease Diagnoses	41270#760	0.740969	-0.0111108	-0.0278522	0.0055701
Index of Multiple Deprivation (Wales)	0.00684271	-0.00953661	0.023222	0.864087	Indices of Multiple Deprivation	Sociodemographics	26426	0.740969	0.0109789	-0.00551074	0.0274685
Cerebral atherosclerosis	0.030923	-0.0599555	0.121696	0.903257	circulatory system	Disease Diagnoses	41270#433.12	0.740969	0.0589096	-0.0308261	0.146643
Recent feelings of depression	0.0046184	-0.00971092	0.0189477	0.916258	Depression	Cognition and Mental health	20510	0.740969	-0.0095936	-0.0239744	0.00478722
Job code - historical: Credit controllers	-0.0214908	-0.124508	0.0814064	0.953047	Employment history	Sociodemographics	22617#4121	0.740969	-0.0698056	-0.176353	0.0343125
Gastrojejunal ulcer	-0.0529892	-0.331015	0.224211	0.957559	digestive	Disease Diagnoses	41270#531.5	0.740969	-0.195921	-0.499243	0.0905653
Foreign body injury	-0.00750885	-0.0594569	0.0444073	0.973256	injuries & poisonings	Disease Diagnoses	41270#1001	0.740969	0.0340424	-0.0175425	0.0849854
Job coding: floorer, floor layer, floor or wall tiler, floor polisher	0.0348264	-0.288232	0.356154	0.980473	Employment history	Sociodemographics	22601#53222553	0.740969	0.198747	-0.112961	0.486464
Histology of cancer tumour: Malignant melanoma, NOS	0.00520459	-0.0473819	0.0577586	0.982226	Cancer register	health and medical history	40011#8720	0.740969	0.0344694	-0.0177633	0.0860414
Acute pharyngitis	-0.00459511	-0.0651934	0.0559597	0.986081	respiratory	Disease Diagnoses	41270#465.2	0.740969	-0.0407421	-0.102603	0.0202553
Age started smoking in former smokers	0.000346395	-0.00643064	0.00712343	0.989287	Smoking	Lifestyle	2867	0.740969	-0.00451101	-0.0113131	0.00229105
Nerve plexus lesions	-0.00775203	-0.178741	0.162875	0.989947	neurological	Disease Diagnoses	41270#353.1	0.740969	-0.118181	-0.299073	0.0560293
Usual length of each night shift during mixed shift periods	0.012275	-0.0153149	0.039865	0.847594	Employment history	Sociodemographics	22642	0.741145	0.018252	-0.0093074	0.0458114
Job coding: legal secretary	0.0528913	-0.0288487	0.134572	0.746242	Employment history	Sociodemographics	22601#42123299	0.742173	0.0529873	-0.0279025	0.132346
Seen doctor (GP) for nerves, anxiety, tension or depression	0.000939729	-0.00636332	0.00824261	0.976481	Mental health	Cognition and Mental health	2090	0.742173	-0.00483181	-0.0121396	0.00247206
Histology of cancer tumour: Superficial spreading melanoma	0.000577394	-0.0442331	0.0453642	0.99607	Cancer register	health and medical history	40011#8743	0.746885	-0.0298227	-0.0753198	0.0152027
Disorders of parathyroid gland	-0.00621832	-0.333245	0.319441	0.99556	endocrine/metabolic	Disease Diagnoses	41270#252	0.74749	-0.232126	-0.595405	0.10804
Job coding: debt, rent or other cash collector, meter reader, vending machine operator, toll booth operator	0.363736	0.0190955	0.705408	0.43986	Employment history	Sociodemographics	22601#71223338	0.748313	0.20998	-0.123984	0.515269
Job code - historical: Debt, rent and other cash collectors	0.363736	0.0190955	0.705408	0.43986	Employment history	Sociodemographics	22617#7122	0.748313	0.20998	-0.123984	0.515269
Agorophobia, social phobia, and panic disorder	-0.0551566	-0.109396	-0.000949275	0.47639	mental disorders	Disease Diagnoses	41270#300.12	0.748313	-0.0360499	-0.0912464	0.0184546
Job code - historical: TV, video and audio engineers	0.112375	-0.0178559	0.24233	0.627363	Employment history	Sociodemographics	22617#5244	0.748313	0.0832504	-0.0453812	0.207802
Benign neoplasm of brain, cranial nerves, meninges	-0.0149712	-0.0759067	0.0459222	0.943043	neoplasms	Disease Diagnoses	41270#225.1	0.748313	0.0394147	-0.0210268	0.0989649
Gap coding: Unpaid or voluntary work	-0.0252986	-0.0673283	0.0167104	0.757789	Employment history	Sociodemographics	22660#102	0.749089	-0.0277979	-0.0703694	0.0143826
Other specified gastritis	0.0158732	-0.00282056	0.0345635	0.6289	digestive	Disease Diagnoses	41270#535.8	0.750513	0.0121896	-0.00646234	0.0307644
Lymphoid leukemia, chronic	-0.0398795	-0.113495	0.0336756	0.801937	neoplasms	Disease Diagnoses	41270#204.12	0.750795	0.0471906	-0.0256329	0.118709
Other infectious and parasitic diseases	0.0411895	-0.0460094	0.128289	0.836263	infectious diseases	Disease Diagnoses	41270#136	0.750795	-0.0581238	-0.147916	0.0298826
Inflammatory and toxic neuropathy	0.0176755	-0.0212949	0.0566277	0.845838	neurological	Disease Diagnoses	41270#357	0.750795	0.0252297	-0.0135309	0.0636309
Felt loved as a child	-0.000654623	-0.0119041	0.0105948	0.98832	Traumatic events	Cognition and Mental health	20489	0.750795	0.00736082	-0.00390071	0.0186224
Father's age at death	-0.00490953	-0.00883712	-0.000981936	0.289593	Family history	health and medical history	1807	0.751584	-0.00256244	-0.00648856	0.00136367
Intracranial hemorrhage (injury)	0.0671486	0.00949379	0.124761	0.355677	injuries & poisonings	Disease Diagnoses	41270#818	0.751584	0.0370924	-0.0201564	0.0935437
Number of jobs held	0.00661682	-0.00587278	0.0191064	0.810128	Employment history	Sociodemographics	22599	0.751584	0.00814487	-0.0043548	0.0206445
Supraventricular premature beats	0.0279684	-0.100906	0.156641	0.95109	circulatory system	Disease Diagnoses	41270#427.61	0.751584	0.0815498	-0.0453979	0.204457
Leisure/social activities	0.00116954	-0.00625953	0.00859838	0.9689	Social support	Cognition and Mental health	6160#100	0.751584	0.0048356	-0.00258779	0.012254
Other intestinal obstruction	-0.00397704	-0.032849	0.0248854	0.975003	digestive	Disease Diagnoses	41270#560.4	0.751584	-0.0189293	-0.0480657	0.010014
Comparative body size at age 10	-0.00848958	-0.0150388	-0.00194035	0.249057	Early life factors	Sociodemographics	1687	0.751851	0.00423854	-0.00231289	0.01079
Workplace very dusty	0.0178186	0.00343141	0.0322067	0.300314	Employment history	Sociodemographics	22609#1	0.751851	0.00934249	-0.0050328	0.0237043
Job code - historical: Senior officers in fire, ambulance, prison and related services	-0.122616	-0.255274	0.00982819	0.567746	Employment history	Sociodemographics	22617#1173	0.751851	-0.0883527	-0.226465	0.0457964
Workplace very dusty	0.019268	-0.00323545	0.0417683	0.627363	Employment history	Sociodemographics	22609#2	0.751851	0.00934249	-0.0050328	0.0237043
Atherosclerosis of the extremities	0.0389935	-0.0186234	0.096569	0.735217	circulatory system	Disease Diagnoses	41270#440.2	0.751851	0.0368083	-0.0203466	0.0931696
Acquired absence of breast	-0.0226821	-0.0564585	0.0110807	0.73823	neoplasms	Disease Diagnoses	41270#175	0.751851	-0.0220897	-0.0562667	0.0118256
Open wound of nose and sinus	0.0660514	-0.0388225	0.170776	0.75102	injuries & poisonings	Disease Diagnoses	41270#870.4	0.751851	0.0662179	-0.0374054	0.167175
Water percentage, buffer 300m	-0.00208631	-0.00569228	0.00151966	0.776014	Greenspace and coastal proximity	Sociodemographics	24505	0.751851	-0.00233028	-0.00593121	0.00127064
Psoriatic arthropathy	0.0306948	-0.0342398	0.0955763	0.836263	dermatologic	Disease Diagnoses	41270#696.42	0.751851	-0.0426737	-0.109081	0.0227454
Cyst of bone	-0.0403083	-0.137969	0.057248	0.866396	musculoskeletal	Disease Diagnoses	41270#733.2	0.751851	-0.0645729	-0.165382	0.0340143
Hyperplasia of prostate	-0.00514441	-0.0219098	0.0116183	0.924022	genitourinary	Disease Diagnoses	41270#600	0.751851	-0.0108657	-0.0276618	0.00588216
Job coding: wardrobe mistress or master, dresser	0.0074046	-0.457494	0.468705	0.995749	Employment history	Sociodemographics	22601#62113181	0.751851	0.272283	-0.171029	0.667308
Other disorders of arteries and arterioles	0.0597345	-0.0120243	0.131424	0.639928	circulatory system	Disease Diagnoses	41270#447	0.752509	0.04558	-0.0256058	0.115531
Candidiasis	0.0108431	-0.0211916	0.0428658	0.903774	infectious diseases	Disease Diagnoses	41270#112	0.752509	-0.0208435	-0.0532142	0.0112883
Acute osteomyelitis	-0.0420325	-0.370044	0.284849	0.976481	musculoskeletal	Disease Diagnoses	41270#710.11	0.752509	0.195513	-0.119922	0.485101
Other and unspecified congenital anomalies	0.0846893	-0.0787028	0.247701	0.8209	congenital anomalies	Disease Diagnoses	41270#759	0.753645	0.101386	-0.0591489	0.255453
Job coding: non-commissioned officers or other rank of armed forces	0.022401	-0.0239212	0.0686975	0.82987	Employment history	Sociodemographics	22601#33113434	0.753645	0.0295495	-0.0165504	0.0751773
Job code - historical: NCOs and other ranks	0.022401	-0.0239212	0.0686975	0.82987	Employment history	Sociodemographics	22617#3311	0.753645	0.0295495	-0.0165504	0.0751773
Other complications of the puerperium NEC	0.0398239	-0.0936781	0.173096	0.926344	pregnancy complications	Disease Diagnoses	41270#674	0.755941	0.0830219	-0.0482747	0.210108
Job code - historical: Floorers and wall tilers	0.0728921	-0.230073	0.374352	0.943555	Employment history	Sociodemographics	22617#5322	0.758016	0.181494	-0.112013	0.453534
Ever highly irritable/argumentative for 2 days	-0.00135752	-0.0170841	0.0143672	0.98486	Mental health	Cognition and Mental health	4653	0.758019	-0.0100846	-0.0258561	0.00564897
Domestic garden percentage, buffer 1000m	0.00552862	0.00192096	0.00913628	0.0950385	Greenspace and coastal proximity	Sociodemographics	24501	0.759227	0.00230206	-0.00130061	0.00590472
Job code - historical: Leisure and travel service occupations n.e.c.	0.0144828	-0.136637	0.165274	0.983588	Employment history	Sociodemographics	22617#6219	0.759227	-0.0996643	-0.258221	0.053689
Job code - historical: Road construction operatives	0.0918404	-0.118133	0.301183	0.85026	Employment history	Sociodemographics	22617#8142	0.759456	0.128045	-0.0776869	0.323317
Other benign neoplasm of uterus	-0.0428743	-0.151545	0.06568	0.872375	neoplasms	Disease Diagnoses	41270#218.2	0.759838	-0.0710113	-0.183676	0.0388896
Liver abscess and sequelae of chronic liver disease	0.0426489	-0.0223272	0.10757	0.745973	digestive	Disease Diagnoses	41270#571.8	0.760975	0.04068	-0.0238243	0.104174
Job coding: aircraft engineer, aircraft fitter, aircraft ground engineer	-0.324702	-0.916019	0.265665	0.801937	Employment history	Sociodemographics	22601#52232932	0.760975	0.148393	-0.0927465	0.374095
Traffic intensity on the nearest major road	-0.00181595	-0.00524724	0.00161534	0.810132	Residential air pollution	Sociodemographics	24011	0.760975	-0.00218309	-0.00561318	0.001247
Hemiplegia	-0.0127314	-0.0523744	0.0268935	0.916258	neurological	Disease Diagnoses	41270#342	0.760975	0.0249752	-0.0144367	0.064016
Pulmonary congestion and hypostasis	-0.00695841	-0.0851167	0.0711272	0.984505	respiratory	Disease Diagnoses	41270#503	0.760975	-0.0504342	-0.130544	0.0282486
Type 2 diabetes	0.00114296	-0.0122064	0.0144906	0.98486	endocrine/metabolic	Disease Diagnoses	41270#250.2	0.760975	0.00844933	-0.0048692	0.0217332
Aortic aneurysm	0.00414301	-0.053574	0.0618205	0.986098	circulatory system	Disease Diagnoses	41270#442.1	0.760975	-0.0371378	-0.0959109	0.0208503
Job coding: domestic or cleaning service manager	-0.0125766	-0.287969	0.261813	0.989947	Employment history	Sociodemographics	22601#12392994	0.760975	0.164605	-0.10298	0.414246
Job coding: aircraft engineer, aircraft fitter, aircraft ground engineer	-0.00624635	-0.255427	0.241986	0.99556	Employment history	Sociodemographics	22601#52232640	0.760975	0.148393	-0.0927465	0.374095
Hyposmolality and/or hyponatremia	0.000456074	-0.0281959	0.0290985	0.995749	endocrine/metabolic	Disease Diagnoses	41270#276.12	0.760975	-0.0182904	-0.0471866	0.0104166
Direct bilirubin	0.00593202	0.00228737	0.00957667	0.0695105	Blood biochemistry	Biomarkers	30660	0.761998	-0.0022997	-0.00594499	0.0013456
Dystrophy of female genital tract	0.106105	0.00602621	0.206039	0.439354	genitourinary	Disease Diagnoses	41270#624.1	0.761998	0.0621832	-0.0371499	0.159102
Exophthalmos	0.167878	-0.00501175	0.340269	0.519324	endocrine/metabolic	Disease Diagnoses	41270#242.3	0.761998	0.10542	-0.0650124	0.268599
Other disorders of gallbladder	-0.0392448	-0.0843849	0.00587172	0.625201	digestive	Disease Diagnoses	41270#575.7	0.761998	-0.0287565	-0.0745384	0.0165475
Mouth/teeth dental problems: Toothache	-0.0150306	-0.032568	0.00250312	0.627363	Mouth	health and medical history	6149#5	0.761998	-0.011052	-0.0286689	0.0064974
Tobacco use disorder	-0.0120376	-0.0261279	0.0020503	0.627363	mental disorders	Disease Diagnoses	41270#318	0.761998	-0.00887374	-0.0230113	0.00522258
Femoral hernia	0.0565272	-0.011973	0.124966	0.639928	digestive	Disease Diagnoses	41270#550.3	0.761998	0.0427433	-0.0252972	0.109654
Substance of prescription or over-the-counter medication addiction: Something else	0.109389	-0.0303092	0.248772	0.667981	Addictions	Cognition and Mental health	20551#3	0.761998	0.0847847	-0.0531543	0.21799
Other disorders of cervical region	0.355046	-0.104207	0.808842	0.670626	musculoskeletal	Disease Diagnoses	41270#723	0.761998	0.262396	-0.180353	0.655691
Pain and other symptoms associated with female genital organs	-0.0370122	-0.0855786	0.0115274	0.681298	genitourinary	Disease Diagnoses	41270#625	0.761998	0.0301695	-0.0181408	0.0779232
Phlebitis and thrombophlebitis of lower extremities	0.0220176	-0.00717003	0.0511958	0.691472	circulatory system	Disease Diagnoses	41270#451.2	0.761998	0.0181808	-0.0108942	0.0470578
Job coding: school caretaker, janitor	-0.24032	-0.587412	0.105814	0.714616	Employment history	Sociodemographics	22601#62323413	0.761998	-0.233788	-0.619126	0.126162
Genital prolapse	-0.0619286	-0.154461	0.0305156	0.73823	genitourinary	Disease Diagnoses	41270#618	0.761998	-0.0592797	-0.154657	0.0340925
Mental health problems ever diagnosed by a professional: Schizophrenia	0.126562	-0.0762604	0.328542	0.75102	Mental distress	Cognition and Mental health	20544#2	0.761998	-0.134129	-0.35126	0.073589
Swelling, mass, or lump in head and neck [Space-occupying lesion, intracranial NOS]	0.0369594	-0.023046	0.0969195	0.753561	mental disorders	Disease Diagnoses	41270#293.1	0.761998	0.0371875	-0.0224185	0.0959303
GroEL antigen for Helicobacter pylori	-0.013589	-0.0379146	0.0107365	0.79215	Infectious Disease Antigens	Biomarkers	23042	0.761998	-0.015217	-0.0394844	0.00905036
Normal delivery	-0.026958	-0.0768218	0.022876	0.801937	pregnancy complications	Disease Diagnoses	41270#650	0.761998	-0.0317082	-0.0821785	0.0182184
Painful respiration	0.0638807	-0.0546324	0.182191	0.801937	respiratory	Disease Diagnoses	41270#512.2	0.761998	0.0723372	-0.044731	0.185996
Pain type(s) experienced in last month: Knee pain	-0.00362843	-0.0120004	0.00474297	0.852401	Pain	health and medical history	6159#7	0.761998	-0.00527697	-0.0136582	0.00309451
Job coding: other animal care worker including dog beautician, dog walker, dog warden; kennel or cattery assistant; groom, huntsman, stable worker; zoo keeper	0.192876	-0.349961	0.728662	0.892757	Employment history	Sociodemographics	22601#61393126	0.761998	0.30665	-0.216816	0.764915
Allergic purpura	-0.0789269	-0.354426	0.195861	0.931963	hematopoietic	Disease Diagnoses	41270#287.2	0.761998	-0.182477	-0.481729	0.100126
Congenital factor VIII disorder	0.0574759	-0.170719	0.284982	0.942966	hematopoietic	Disease Diagnoses	41270#286.13	0.761998	0.136006	-0.0866513	0.346
Job coding: social worker, child care/protection officer, adoption officer, mental health officer, almoner, family case worker	-0.00862975	-0.0614799	0.0441913	0.966127	Employment history	Sociodemographics	22601#24423108	0.761998	-0.0336414	-0.0873146	0.019401
Job code - historical: Social workers	-0.00862975	-0.0614799	0.0441913	0.966127	Employment history	Sociodemographics	22617#2442	0.761998	-0.0336414	-0.0873146	0.019401
Mother's age at death	0.000507083	-0.00373486	0.00474903	0.97711	Family history	health and medical history	3526	0.761998	-0.00267008	-0.00691727	0.0015771
Respiratory complications	-0.0122482	-0.122815	0.0981772	0.978544	respiratory	Disease Diagnoses	41270#519.2	0.761998	-0.070574	-0.185103	0.0411126
Hyperemesis gravidarum	-0.0161768	-0.19625	0.163431	0.984505	pregnancy complications	Disease Diagnoses	41270#643.1	0.761998	0.107764	-0.0687247	0.276442
Ever contemplated self-harm	0.00128656	-0.0156103	0.0181834	0.986081	Self-harm behaviours	Cognition and Mental health	20485	0.761998	-0.0106386	-0.0276279	0.0063506
Impaired fasting glucose	0.00299076	-0.0598101	0.0657456	0.989947	endocrine/metabolic	Disease Diagnoses	41270#250.41	0.761998	0.0388447	-0.0234618	0.100203
Job code - historical: Labourers in process and plant operations n.e.c.	0.00231724	-0.0623078	0.0668865	0.993719	Employment history	Sociodemographics	22617#9139	0.761998	0.0398781	-0.0242521	0.103038
Arthropathy associated with infections	0.00898351	-0.290549	0.307458	0.99476	musculoskeletal	Disease Diagnoses	41270#711	0.761998	-0.198952	-0.527064	0.109543
Job coding: aircraft engineer	0.00349571	-0.166678	0.173248	0.99556	Employment history	Sociodemographics	22601#52232942	0.761998	0.102395	-0.064928	0.262796
Current employment status: Full or part-time student	2.34891e-05	-0.0394028	0.0394308	0.999814	Employment	Sociodemographics	6142#7	0.761998	0.0245485	-0.0147248	0.0634585
Congenital anomalies of great vessels	0.0275065	-0.00718504	0.0621844	0.666963	congenital anomalies	Disease Diagnoses	41270#747.13	0.762369	0.0214203	-0.0131148	0.055676
Job code - historical: Travel and tour guides	-0.111654	-0.26759	0.0440246	0.703938	Employment history	Sociodemographics	22617#6213	0.762369	-0.100358	-0.264129	0.0579373
Manifestations of mania or irritability: I was more talkative than usual	-0.0123048	-0.0406493	0.0160281	0.852349	Mania	Cognition and Mental health	20548#1	0.762369	-0.0177588	-0.0463627	0.010671
HBc antigen for Hepatitis B Virus	0.0396451	-0.00540038	0.0846906	0.609274	Infectious Disease Antigens	Biomarkers	23016	0.762782	-0.0280011	-0.0730007	0.0169985
Job coding: housing officer, welfare officer, refuge/rescue worker, probation assistant, nspcc inspector, day centre supervisor	-0.0673372	-0.192955	0.0581314	0.803006	Employment history	Sociodemographics	22601#32323111	0.762782	-0.0799097	-0.210321	0.0468994
Job coding: pattern maker (moulds)	-0.149274	-0.513929	0.214144	0.867483	Employment history	Sociodemographics	22601#54932911	0.762782	-0.243955	-0.649966	0.133156
Disorders of the orbit	-0.0443392	-0.253898	0.164719	0.953047	sense organs	Disease Diagnoses	41270#376	0.762782	-0.135929	-0.359387	0.0776966
Optic atrophy	-0.00204289	-0.194595	0.190113	0.996468	sense organs	Disease Diagnoses	41270#377.1	0.762782	0.114345	-0.0741729	0.29384
Irregular menstrual cycle/bleeding	0.00100644	-0.0509346	0.0529148	0.99556	genitourinary	Disease Diagnoses	41270#626.1	0.765511	-0.0325977	-0.0855196	0.0196931
Workplace full of chemical or other fumes	0.031621	0.00355505	0.0596808	0.37402	Employment history	Sociodemographics	22610#2	0.766795	0.0172595	-0.0107445	0.045107
Open wound of toe(s)	-0.178482	-0.368028	0.0107461	0.549175	injuries & poisonings	Disease Diagnoses	41270#871.4	0.766795	-0.121702	-0.322302	0.070754
Cardiac and circulatory congenital anomalies	-0.277007	-0.650085	0.0948223	0.699488	congenital anomalies	Disease Diagnoses	41270#747	0.766795	-0.247778	-0.661786	0.137036
Workplace full of chemical or other fumes	0.00827391	-0.00800439	0.0245515	0.824694	Employment history	Sociodemographics	22610#1	0.766795	0.0172595	-0.0107445	0.045107
Musculoskeletal symptoms referable to limbs	-0.0285918	-0.0932738	0.0360438	0.848105	symptoms	Disease Diagnoses	41270#771	0.766795	-0.0405133	-0.10653	0.0245194
Ever had prolonged loss of interest in normal activities	0.00689275	-0.00547745	0.019263	0.79215	Depression	Cognition and Mental health	20441	0.767002	-0.00765272	-0.0200459	0.00473219
Other degenerative diseases of the basal ganglia	-0.163901	-0.32406	-0.0039434	0.47639	neurological	Disease Diagnoses	41270#333.8	0.767544	-0.101777	-0.269776	0.06034
Behcet's syndrome	-0.145856	-0.517649	0.224886	0.872375	musculoskeletal	Disease Diagnoses	41270#711.3	0.767544	-0.246494	-0.659803	0.138117
Ever had period of mania / excitability	-0.0101971	-0.0403461	0.0199385	0.903774	Mania	Cognition and Mental health	20501	0.767544	-0.0186999	-0.049162	0.0115627
Job coding: metal working machine operator, fettler, grinder, metal cutter, metal machinist, metal polisher, press operator, shot blaster, tool room machinist	0.00683252	-0.172405	0.185606	0.992453	Employment history	Sociodemographics	22601#81252835	0.767544	-0.114558	-0.304021	0.0675426
Job code - historical: Metal working machine operatives	0.00683252	-0.172405	0.185606	0.992453	Employment history	Sociodemographics	22617#8125	0.767544	-0.114558	-0.304021	0.0675426
Fracture of tibia and fibula	-0.0247243	-0.0667517	0.0172827	0.771814	injuries & poisonings	Disease Diagnoses	41270#800.3	0.767993	0.0255453	-0.0162747	0.0669481
Crime score (Scotland)	-0.00769491	-0.0227807	0.00739087	0.824694	Indices of Multiple Deprivation	Sociodemographics	26434	0.767993	-0.00938327	-0.0246753	0.00590874
Day shifts worked: This type of shift pattern was not worked during job	-0.00366406	-0.0201687	0.0128385	0.95109	Employment history	Sociodemographics	22630#9	0.767993	0.010107	-0.00638183	0.0265628
Diabetes or abnormal glucose tolerance complicating pregnancy	-0.028542	-0.181155	0.123813	0.957559	pregnancy complications	Disease Diagnoses	41270#649.1	0.767993	0.0904004	-0.0595921	0.234794
Job coding: shopping centre manager	-0.18687	-0.697869	0.321299	0.886372	Employment history	Sociodemographics	22601#12313323	0.76805	0.27732	-0.204992	0.699506
Number of children fathered	0.00322021	-0.00736764	0.0138081	0.924207	Male-specific factors	Sociodemographics	2405	0.770895	0.00646486	-0.00410483	0.0170345
Choroidal degenerations	-0.145285	-0.413405	0.122075	0.801937	sense organs	Disease Diagnoses	41270#363.4	0.77274	-0.172097	-0.461457	0.101549
Abnormal heart sounds	-0.0151802	-0.0602846	0.0299008	0.903774	circulatory system	Disease Diagnoses	41270#396	0.77274	0.027244	-0.0176182	0.0716224
Neoplasm of uncertain behavior of male genital organs	-0.125558	-0.301779	0.0503727	0.703938	neoplasms	Disease Diagnoses	41270#187.8	0.773374	-0.110999	-0.296511	0.067429
Color vision deficiencies	-0.352791	-0.725784	0.0190323	0.541616	sense organs	Disease Diagnoses	41270#368.5	0.773764	-0.24268	-0.655325	0.141105
Carbuncle and furuncle	0.0147127	-0.0238419	0.0532494	0.879846	dermatologic	Disease Diagnoses	41270#686.1	0.773764	-0.0236253	-0.0626398	0.015041
Job coding: musician, bandsman, instrumentalist, bellringer; composer, conductor; song writer	-0.0509655	-0.211396	0.109146	0.917696	Employment history	Sociodemographics	22601#34153170	0.773764	-0.10054	-0.268845	0.0619062
Job code - historical: Musicians	-0.0509655	-0.211396	0.109146	0.917696	Employment history	Sociodemographics	22617#3415	0.773764	-0.10054	-0.268845	0.0619062
Myeloid leukemia, acute	-0.012392	-0.104521	0.0796392	0.975723	neoplasms	Disease Diagnoses	41270#204.21	0.773764	-0.0569805	-0.151783	0.0358252
Job coding: locomotive fireman	-0.0334502	-0.472467	0.402637	0.986081	Employment history	Sociodemographics	22601#82162626	0.773764	0.236872	-0.177048	0.602295
Job coding: broker, financial/insurance broker, foreign exchange dealer, ship/marine broker, stockbroker, commodity trader	0.174949	0.0345504	0.315016	0.289593	Employment history	Sociodemographics	22601#35323265	0.774938	0.0827315	-0.056132	0.216852
Job coding: broker, financial/insurance broker, foreign exchange dealer, ship/marine broker, stockbroker, commodity trader	0.0631347	-0.0319397	0.158087	0.73823	Employment history	Sociodemographics	22601#35323258	0.774938	0.0827315	-0.056132	0.216852
Aneurysm and dissection of heart	-0.0390066	-0.100405	0.0223491	0.746242	circulatory system	Disease Diagnoses	41270#411.41	0.774938	-0.0376084	-0.100127	0.0240198
Polyclonal hypergammaglobulinemia	0.161299	-0.238427	0.55796	0.868904	endocrine/metabolic	Disease Diagnoses	41270#270.31	0.774938	0.221742	-0.162962	0.56789
Breathing problems improved/stopped away from workplace or on holiday: No	0.00784764	-0.0242012	0.0398856	0.943502	Employment history	Sociodemographics	22618#0	0.775525	-0.0195079	-0.0518589	0.0126216
Malaise and fatigue	0.00666408	-0.0217924	0.0351111	0.944911	symptoms	Disease Diagnoses	41270#798	0.775525	0.0171091	-0.011254	0.0452842
Rheumatoid arthritis	0.0662321	0.0401818	0.0922754	6.80153e-05	musculoskeletal	Disease Diagnoses	41270#714.1	0.775645	-0.015854	-0.0421469	0.010283
Job coding: television or radio engineer, video engineer	0.129094	-0.0475836	0.305224	0.702422	Employment history	Sociodemographics	22601#52442947	0.780036	0.102654	-0.0716691	0.269409
Intracranial hemorrhage	-0.101406	-0.261135	0.0580613	0.746242	circulatory system	Disease Diagnoses	41270#430	0.780036	-0.0991573	-0.266555	0.0623985
Rheumatic fever / chorea	0.157981	-0.226805	0.540286	0.867059	infectious diseases	Disease Diagnoses	41270#041.21	0.780036	0.213619	-0.158653	0.550862
Vitamin deficiency	-0.105013	-0.447639	0.236783	0.924022	endocrine/metabolic	Disease Diagnoses	41270#261	0.780036	-0.221002	-0.599555	0.132896
Acute dermatitis due to solar radiation	0.291621	-0.134731	0.714683	0.719745	dermatologic	Disease Diagnoses	41270#938.1	0.780498	0.234918	-0.177927	0.604748
Disorders of vitreous body	0.0140009	-0.0268068	0.0547893	0.901765	sense organs	Disease Diagnoses	41270#379.2	0.780498	0.0242252	-0.01639	0.0644458
Otorrhea	-0.0380206	-0.165161	0.0889348	0.926214	sense organs	Disease Diagnoses	41270#381.9	0.780498	-0.0780466	-0.21014	0.0502871
Bipolar	-0.014221	-0.0700619	0.0415837	0.942541	mental disorders	Disease Diagnoses	41270#296.1	0.780498	-0.033819	-0.0906207	0.022248
Job coding: machine operator, kiln operator, foreman	-0.0119558	-0.274481	0.249616	0.989947	Employment history	Sociodemographics	22601#81122733	0.780498	0.148138	-0.106873	0.386634
Job code - historical: Glass and ceramics process operatives	-0.0119558	-0.274481	0.249616	0.989947	Employment history	Sociodemographics	22617#8112	0.780498	0.148138	-0.106873	0.386634
Job code - historical: Plant and machine operatives n.e.c.	0.0112529	-0.288662	0.310427	0.993189	Employment history	Sociodemographics	22617#8129	0.780498	0.168685	-0.12303	0.439698
Acquired coagulation factor deficiency	-0.000997754	-0.452205	0.447537	0.998927	hematopoietic	Disease Diagnoses	41270#286.4	0.780498	0.243672	-0.186116	0.623944
Chronic venous insufficiency [CVI]	0.123759	0.0293503	0.21803	0.234794	circulatory system	Disease Diagnoses	41270#456	0.780984	0.0554145	-0.0382117	0.14687
Crystal arthropathies	-0.142806	-0.290806	0.00499828	0.525433	endocrine/metabolic	Disease Diagnoses	41270#274.2	0.781618	-0.0905383	-0.244955	0.0588101
Jaw disease NOS	0.0812559	-0.0321216	0.194454	0.703938	digestive	Disease Diagnoses	41270#526.9	0.781618	0.0661231	-0.0461181	0.17525
Job coding: traffic warden, wheel clamper	-0.390761	-1.01447	0.232003	0.75102	Employment history	Sociodemographics	22601#92422614	0.781618	-0.41935	-1.15177	0.238649
Generalized convulsive epilepsy	0.0492353	-0.0355588	0.133934	0.773252	neurological	Disease Diagnoses	41270#345.11	0.781618	0.0496347	-0.0344385	0.131976
Other derangement of joint	-0.0252362	-0.0720491	0.0215516	0.801937	musculoskeletal	Disease Diagnoses	41270#742.9	0.781618	-0.0281873	-0.0756681	0.0187782
Job code - historical: Agricultural machinery drivers	-0.117429	-0.34926	0.113751	0.824694	Employment history	Sociodemographics	22617#8223	0.781618	-0.144211	-0.392039	0.0914275
Lump or mass in breast	0.0221798	-0.0290043	0.0733331	0.852401	genitourinary	Disease Diagnoses	41270#611.3	0.781618	0.0302008	-0.0208154	0.0805957
Job coding: traffic warden, wheel clamper	0.208447	-0.295415	0.70862	0.864493	Employment history	Sociodemographics	22601#92423456	0.781618	-0.41935	-1.15177	0.238649
Worrier / anxious feelings	0.0022281	-0.00484302	0.00929934	0.919941	Mental health	Cognition and Mental health	1980	0.781618	-0.00422031	-0.0112878	0.00284858
Contracture of joint	-0.0333893	-0.149005	0.082072	0.93049	musculoskeletal	Disease Diagnoses	41270#739	0.781618	-0.0706362	-0.190413	0.0460273
Complications following abortion or ectopic and molar pregnancies	0.110832	-0.289346	0.509277	0.93863	pregnancy complications	Disease Diagnoses	41270#639	0.781618	-0.258391	-0.707967	0.156451
Hemorrhage of gastrointestinal tract	0.0056791	-0.0154258	0.0267791	0.939927	digestive	Disease Diagnoses	41270#578.9	0.781618	0.0125043	-0.0085485	0.0334564
Illnesses of siblings: High blood pressure	0.00667109	-0.00294934	0.016291	0.714616	Family history	health and medical history	20111#8	0.781925	-0.00572619	-0.0153648	0.00389979
Mental health problems ever diagnosed by a professional: Psychological over-eating or binge-eating	-0.0223192	-0.116107	0.0713588	0.943555	Mental distress	Cognition and Mental health	20544#13	0.781925	-0.0568802	-0.153551	0.0377403
Workplace very dusty: Rarely/never	-0.01861	-0.0405242	0.00330715	0.6289	Employment history	Sociodemographics	22609#0	0.782437	-0.0129692	-0.0347592	0.00890719
Extrinsic allergic alveolitis	0.11297	-0.0681965	0.293643	0.75102	respiratory	Disease Diagnoses	41270#500.1	0.785111	0.103471	-0.075109	0.274072
Secondary malignant neoplasm of skin	-0.0524571	-0.16429	0.0592404	0.837204	neoplasms	Disease Diagnoses	41270#198.7	0.78689	0.0644703	-0.0460128	0.171946
Job coding: chartered/certified accountant, auditor, company accountant, articled/audit clerk, official receiver	-0.0172426	-0.0642431	0.0297296	0.886372	Employment history	Sociodemographics	22601#24213281	0.787337	-0.0280216	-0.0756979	0.0191596
Job code - historical: Chartered and certified accountants	-0.0172426	-0.0642431	0.0297296	0.886372	Employment history	Sociodemographics	22617#2421	0.787337	-0.0280216	-0.0756979	0.0191596
Kidney replaced by transpant	0.124879	0.0277307	0.221877	0.255929	genitourinary	Disease Diagnoses	41270#587	0.787758	0.0559939	-0.0404278	0.150137
Job coding: speech and language therapist	0.143839	-0.0246406	0.311876	0.627363	Employment history	Sociodemographics	22601#32233080	0.787758	0.0959487	-0.070733	0.255946
Job code - historical: Speech and language therapists	0.143839	-0.0246406	0.311876	0.627363	Employment history	Sociodemographics	22617#3223	0.787758	0.0959487	-0.070733	0.255946
Jakob-Creutzfeldt disease	-0.279965	-0.652435	0.0915029	0.692042	neurological	Disease Diagnoses	41270#324.1	0.787758	-0.234705	-0.646398	0.147549
Values entered	0.00434147	-0.00245105	0.011134	0.746242	Symbol digit substitution	Cognition and Mental health	20229	0.787758	0.00401707	-0.0027902	0.0108243
Types of transport used (excluding work): Car/motor vehicle	-0.00322274	-0.0118468	0.00540178	0.883195	Physical activity	Lifestyle	6162#1	0.787758	-0.00507124	-0.0136798	0.00354791
Job coding: secondary school teacher or teaching professional (including head teacher)	-0.00513617	-0.0299583	0.0196798	0.953047	Employment history	Sociodemographics	22601#23143401	0.787758	-0.0146358	-0.0395778	0.0101851
Job code - historical: Secondary education teaching professionals	-0.00513617	-0.0299583	0.0196798	0.953047	Employment history	Sociodemographics	22617#2314	0.787758	-0.0146358	-0.0395778	0.0101851
Job coding: school crossing patrol attendant, lollipop man/woman	0.0548632	-0.473145	0.577372	0.980607	Employment history	Sociodemographics	22601#92433414	0.787758	0.27804	-0.225152	0.720775
Job code - historical: School crossing patrol attendants	0.0548632	-0.473145	0.577372	0.980607	Employment history	Sociodemographics	22617#9243	0.787758	0.27804	-0.225152	0.720775
Recent feelings of foreboding	0.000960163	-0.0150288	0.0169491	0.98832	Anxiety	Cognition and Mental health	20512	0.787758	-0.00943404	-0.0254818	0.00661375
Manifestations of mania or irritability: I was more confident than usual	-0.0174283	-0.0534648	0.018589	0.82987	Mania	Cognition and Mental health	20548#8	0.789504	-0.0212826	-0.0577267	0.0148692
Workplace had a lot of diesel exhaust	0.0376791	0.00118202	0.0741644	0.466911	Employment history	Sociodemographics	22615#2	0.793015	0.011693	-0.00836471	0.0316925
Job coding: energy plant operator, stoker, boiler operator, substation or power station attendant	0.13611	-0.0682527	0.339738	0.73823	Employment history	Sociodemographics	22601#81242853	0.793015	0.114334	-0.086497	0.305059
Job code - historical: Energy plant operatives	0.13611	-0.0682527	0.339738	0.73823	Employment history	Sociodemographics	22617#8124	0.793015	0.114334	-0.086497	0.305059
Workplace had a lot of diesel exhaust	0.00548331	-0.0146012	0.0255652	0.939927	Employment history	Sociodemographics	22615#1	0.793015	0.011693	-0.00836471	0.0316925
Other abnormal glucose	-0.0223776	-0.106734	0.0618947	0.939927	endocrine/metabolic	Disease Diagnoses	41270#250.42	0.793015	0.0483306	-0.0353167	0.130274
Cancer of oropharynx	0.122048	0.00882858	0.235065	0.425052	neoplasms	Disease Diagnoses	41270#149.1	0.793611	0.0644361	-0.0477254	0.173509
Encephalopathy, not elsewhere classified	-0.110536	-0.238345	0.017112	0.627363	neurological	Disease Diagnoses	41270#348.8	0.793611	0.0721195	-0.0537092	0.193997
Job coding: dental technician, dental hygienist	-0.0344655	-0.262902	0.193384	0.970499	Employment history	Sociodemographics	22601#32183089	0.793611	-0.139137	-0.383627	0.0938743
Gap coding: Retired	-0.00297414	-0.0231654	0.0172168	0.970499	Employment history	Sociodemographics	22660#108	0.793611	-0.0117613	-0.0319428	0.00843259
Age started hormone-replacement therapy (HRT)	-0.000675892	-0.00803733	0.00668555	0.984505	Female-specific factors	Sociodemographics	3536	0.793611	-0.00427852	-0.0116165	0.00305944
Other peripheral nerve disorders	-0.00682501	-0.0242906	0.0106371	0.872955	neurological	Disease Diagnoses	41270#351	0.794092	0.0101223	-0.00731113	0.0274891
Histology of cancer tumour: Hodgkin lymphoma, nodular sclerosis	0.105217	-0.122671	0.332334	0.841075	Cancer register	health and medical history	40011#9663	0.795601	0.125924	-0.0971563	0.336415
Megaloblastic anemia	0.0924483	-0.336326	0.518417	0.95109	hematopoietic	Disease Diagnoses	41270#281.1	0.795601	-0.270235	-0.752796	0.173977
Develomental delays and disorders	0.0534211	-0.0305403	0.137288	0.746242	mental disorders	Disease Diagnoses	41270#315	0.797635	0.0476817	-0.0355964	0.129255
Heating type(s) in home: Oil (kerosene) central heating	0.0178579	-0.0183505	0.0540528	0.826919	Household	Sociodemographics	6140#3	0.797635	0.0207493	-0.0153304	0.0565333
Period spent working mix of day and night shifts	-0.0110218	-0.0355371	0.0134935	0.845838	Employment history	Sociodemographics	22641	0.797635	-0.0140488	-0.0383545	0.0102569
Disorders of acoustic nerve	0.118638	-0.208094	0.443746	0.886372	sense organs	Disease Diagnoses	41270#389.5	0.797635	-0.201577	-0.561242	0.134806
Job coding: other general office clerical tasks including: office junior, office worker, photocopy/print room operator, office machinist	-0.0126192	-0.0484715	0.0232191	0.894253	Employment history	Sociodemographics	22601#92193312	0.797635	-0.0208138	-0.057008	0.015101
Job code - historical: Elementary office occupations n.e.c.	-0.0126192	-0.0484715	0.0232191	0.894253	Employment history	Sociodemographics	22617#9219	0.797635	-0.0208138	-0.057008	0.015101
Other disorders of lipoid metabolism	-0.0107401	-0.117289	0.0956798	0.982201	endocrine/metabolic	Disease Diagnoses	41270#277.5	0.797635	-0.0627662	-0.172734	0.0445439
Adopted as a child	-0.000269929	-0.0304851	0.0299341	0.996899	Early life factors	Sociodemographics	1767	0.797635	-0.0175912	-0.0481004	0.0127075
Job code - historical: Garage managers and proprietors	0.00073576	-0.137553	0.138733	0.997131	Employment history	Sociodemographics	22617#1232	0.797635	0.0775624	-0.0586748	0.209182
Cushing's syndrome	-0.0331273	-0.211649	0.145032	0.957559	endocrine/metabolic	Disease Diagnoses	41270#255.11	0.797954	-0.106649	-0.295054	0.0744414
Job code - historical: Industrial cleaning process occupations	-0.0520168	-0.191335	0.0870631	0.883195	Employment history	Sociodemographics	22617#9132	0.798324	0.078054	-0.059622	0.211103
Job coding: electrical engineer, generating engineer, power engineer, power transmission engineer	-0.018364	-0.10966	0.0728182	0.954564	Employment history	Sociodemographics	22601#21233041	0.79833	0.0516152	-0.0389337	0.140192
Job coding: electrical engineer, generating engineer, power engineer, power transmission engineer	-0.015498	-0.205366	0.173868	0.985103	Employment history	Sociodemographics	22601#21232866	0.79833	0.0516152	-0.0389337	0.140192
Severity of current abdominal distension/tightness	0.0366905	0.0162943	0.0570868	0.0255798	Digestive health	health and medical history	21039	0.798686	0.011659	-0.00862123	0.0319392
Bring up phlegm/sputum/mucus on most days	0.0380611	0.0137862	0.0623333	0.085735	Medical information	health and medical history	22504	0.798686	0.0139008	-0.0103378	0.038026
Job coding: docker, stevedore, slinger	0.267126	-0.204197	0.733431	0.784323	Employment history	Sociodemographics	22601#91412654	0.798686	0.244162	-0.206542	0.641912
Job code - historical: Stevedores, dockers and slingers	0.267126	-0.204197	0.733431	0.784323	Employment history	Sociodemographics	22617#9141	0.798686	0.244162	-0.206542	0.641912
Disorders of urea cycle metabolism	0.0548693	-0.512447	0.617452	0.983588	endocrine/metabolic	Disease Diagnoses	41270#270.21	0.799917	-0.360769	-1.0157	0.231623
Hemangioma and lymphangioma, any site	-0.0486364	-0.0950616	-0.00223499	0.452249	neoplasms	Disease Diagnoses	41270#228	0.802658	-0.0266465	-0.0736793	0.0198794
Mental health problems ever diagnosed by a professional: Any other phobia (eg disabling fear of heights or spiders)	-0.0312847	-0.0826622	0.0200591	0.753561	Mental distress	Cognition and Mental health	20544#5	0.802658	-0.0295531	-0.0816705	0.0219558
Infection/inflammation of internal prosthetic device; implant; and graft	0.0305925	-0.0202016	0.081354	0.757789	infectious diseases	Disease Diagnoses	41270#081	0.802658	-0.0292279	-0.080835	0.0217723
Nervous feelings	0.00375164	-0.00441669	0.0119197	0.84283	Mental health	Cognition and Mental health	1970	0.802658	-0.00465849	-0.0128368	0.00351139
Job coding: hairdresser, barber, shampooist, hair stylist	0.0438825	-0.054201	0.141869	0.847066	Employment history	Sociodemographics	22601#62213359	0.802658	0.0548222	-0.0424449	0.14984
Job code - historical: Hairdressers, barbers	0.0438825	-0.054201	0.141869	0.847066	Employment history	Sociodemographics	22617#6221	0.802658	0.0548222	-0.0424449	0.14984
Cholesteatoma	0.0279081	-0.0563743	0.112098	0.908931	sense organs	Disease Diagnoses	41270#385.3	0.802658	0.047166	-0.0364363	0.12906
Job coding: general office assistant/clerk, clerical officer, clerk-typist, office supervisor, press/newspaper corrector/reader	0.00746997	-0.0254539	0.0403842	0.948659	Employment history	Sociodemographics	22601#41503307	0.802658	0.0186684	-0.0141534	0.0512638
Job code - historical: General office assistants/clerks	0.00746997	-0.0254539	0.0403842	0.948659	Employment history	Sociodemographics	22617#4150	0.802658	0.0186684	-0.0141534	0.0512638
Cystic kidney disease	0.00796468	-0.0842294	0.100056	0.98486	congenital anomalies	Disease Diagnoses	41270#751.21	0.802658	0.0516171	-0.0397261	0.140913
Menstruating today	0.000688688	-0.0245787	0.0259495	0.995487	Female-specific factors	Sociodemographics	3720	0.802658	-0.0144787	-0.0399508	0.0108833
Satisfaction with bowel habits	0.0181062	0.00829134	0.0279211	0.019352	Digestive health	health and medical history	21040	0.804995	0.0055748	-0.00424822	0.0153978
Hydrocephalus	-0.054045	-0.124753	0.0166093	0.678258	neurological	Disease Diagnoses	41270#331.1	0.804995	-0.0405735	-0.112733	0.0304112
Cerebral cysts	0.0686314	-0.0796734	0.216635	0.841075	neurological	Disease Diagnoses	41270#348.4	0.804995	0.0816454	-0.0648159	0.222761
Postablative ovarian failure	0.213138	-0.292689	0.714253	0.86187	endocrine/metabolic	Disease Diagnoses	41270#258.1	0.804995	-0.316071	-0.895148	0.212642
Macroglobulinemia	0.0268458	-0.164652	0.217866	0.974842	endocrine/metabolic	Disease Diagnoses	41270#270.35	0.804995	0.104056	-0.0838733	0.282998
Chronic sinusitis	-0.00511216	-0.0426919	0.0324508	0.97548	respiratory	Disease Diagnoses	41270#475	0.804995	-0.0214616	-0.0594502	0.0161959
Pemphigus and pemphigoid	0.192745	0.0360824	0.348979	0.30166	dermatologic	Disease Diagnoses	41270#695.22	0.806865	0.0856753	-0.0692994	0.234642
Employment score (England)	-0.00336556	-0.00699365	0.000262524	0.564634	Indices of Multiple Deprivation	Sociodemographics	26412	0.806865	-0.00204278	-0.00566398	0.00157841
Peripheral vascular disease, unspecified	0.0297674	-0.00279267	0.0623155	0.575319	circulatory system	Disease Diagnoses	41270#443.9	0.806865	0.0182456	-0.014191	0.0504374
Proteinuria	0.0709431	-0.0281687	0.169916	0.703938	endocrine/metabolic	Disease Diagnoses	41270#269	0.806865	0.0548488	-0.0434259	0.150752
Other hypertrophic and atrophic conditions of skin	0.0305791	-0.0145849	0.0757181	0.735217	dermatologic	Disease Diagnoses	41270#701	0.806865	0.0253049	-0.0196784	0.0698027
KSHV seropositivity for Kaposi's Sarcoma-Associated Herpesvirus	0.0386508	-0.0563218	0.133502	0.868891	Infectious Diseases	Biomarkers	23059	0.806865	0.0526689	-0.0415315	0.144848
Chronic inflammatory pelvic disease	-0.0288504	-0.130554	0.0727358	0.933636	genitourinary	Disease Diagnoses	41270#614.32	0.806865	0.0563068	-0.0445903	0.154698
Aplastic anemia	-0.00813879	-0.0796028	0.063267	0.978544	hematopoietic	Disease Diagnoses	41270#284	0.806865	0.0396646	-0.0312833	0.109387
Qualifications	0.000505739	-0.00898438	0.00999527	0.989287	Education	Sociodemographics	6138#100	0.806865	-0.00535324	-0.0148562	0.00413742
Job coding: archivist, curator, conservator, inspector of ancient monuments, museum officer, public records officer	-0.315365	-0.579612	-0.0517062	0.335147	Employment history	Sociodemographics	22601#24523315	0.807223	-0.155762	-0.439729	0.113039
Job coding: other cleaner including in offices, hospitals, schools, shops, warehouses, ships, aircraft, stations	0.102778	-0.00704265	0.212461	0.552896	Employment history	Sociodemographics	22601#92332986	0.807223	0.0599114	-0.0488865	0.165866
Disturbances of sensation of smell and taste	0.207334	-0.0185446	0.432258	0.570597	neurological	Disease Diagnoses	41270#350.6	0.807223	0.121102	-0.101334	0.331092
Other disorders of testis	-0.0552931	-0.115926	0.00529749	0.577348	genitourinary	Disease Diagnoses	41270#603	0.807223	-0.0340865	-0.0956311	0.0266005
Streptococcus infection	0.0333106	-0.00641516	0.0730173	0.638582	infectious diseases	Disease Diagnoses	41270#041.2	0.807223	0.0219742	-0.0176055	0.0611804
Gout	-0.021788	-0.0480399	0.00445569	0.639928	endocrine/metabolic	Disease Diagnoses	41270#274.1	0.807223	-0.0146784	-0.0410721	0.0115609
Job coding: architectural technologist/technician/assistant, town planning technician, planning enforcement officer	-0.114294	-0.273592	0.0447206	0.703938	Employment history	Sociodemographics	22601#31213292	0.807223	-0.0915395	-0.258211	0.0693085
Job code - historical: Architectural technologists and town planning technicians	-0.114294	-0.273592	0.0447206	0.703938	Employment history	Sociodemographics	22617#3121	0.807223	-0.0915395	-0.258211	0.0693085
Job coding: housekeeper, butler, valet, cook-housekeeper, companion-housekeeper	-0.0796624	-0.199932	0.0404593	0.73881	Employment history	Sociodemographics	22601#62312996	0.807223	-0.068546	-0.193001	0.0525958
Job code - historical: Housekeepers and related occupations	-0.0796624	-0.199932	0.0404593	0.73881	Employment history	Sociodemographics	22617#6231	0.807223	-0.068546	-0.193001	0.0525958
Inflammatory disease of cervix, vagina, and vulva	0.0909185	-0.0654874	0.246965	0.772666	genitourinary	Disease Diagnoses	41270#614.5	0.807223	0.0851071	-0.0698164	0.234094
Length of menstrual cycle	0.00904035	-0.0134467	0.0315274	0.869173	Female-specific factors	Sociodemographics	3710	0.807223	0.0126833	-0.00989992	0.0352664
Gastritis and duodenitis	0.00514667	-0.0092469	0.0195382	0.892351	digestive	Disease Diagnoses	41270#535	0.807223	0.00806312	-0.00631279	0.0223961
Job coding: bookbinder, print finisher, collator, binder's assistant, darkroom technician	0.0649624	-0.149146	0.278408	0.924207	Employment history	Sociodemographics	22601#54232888	0.807223	0.114125	-0.096108	0.31328
Job code - historical: Bookbinders and print finishers	0.0649624	-0.149146	0.278408	0.924207	Employment history	Sociodemographics	22617#5423	0.807223	0.114125	-0.096108	0.31328
Length of working week for main job	-0.000841267	-0.0049905	0.00330796	0.954564	Employment	Sociodemographics	767	0.807223	0.00232489	-0.00181878	0.00646855
Aneurysm of iliac artery	-0.0260159	-0.170312	0.118053	0.957559	circulatory system	Disease Diagnoses	41270#442.2	0.807223	-0.0829637	-0.233538	0.0627243
Cascot confidence score	0.0036218	-0.0167588	0.0240024	0.95972	Employment	Sociodemographics	20121	0.807223	0.0113472	-0.00891518	0.0316096
How are people in household related to participant: Grandchild	0.00480664	-0.0339522	0.0435474	0.976481	Household	Sociodemographics	6141#6	0.807223	0.0215743	-0.0170643	0.0598592
Number of depression episodes	0.00221308	-0.0155382	0.0199643	0.976481	Mental health	Cognition and Mental health	4620	0.807223	-0.00994139	-0.0276873	0.00780454
Fracture of hand or wrist	-0.00637878	-0.0383539	0.0255843	0.955481	injuries & poisonings	Disease Diagnoses	41270#804	0.807225	0.0176734	-0.0141958	0.0493033
Job coding: quality control engineer	-0.0250415	-0.572329	0.515427	0.989947	Employment history	Sociodemographics	22601#21282870	0.807225	0.265122	-0.24794	0.70426
Job code - historical: Vocational and industrial trainers and instructors	0.002095	-0.0630452	0.067185	0.99476	Employment history	Sociodemographics	22617#3563	0.807225	-0.0367144	-0.103143	0.0287363
Abnormal reflex	-0.212425	-0.614895	0.188596	0.810377	neurological	Disease Diagnoses	41270#350.5	0.809589	0.204839	-0.183291	0.554543
Hereditary disturbances in tooth structure	0.123808	-0.168438	0.414821	0.861422	digestive	Disease Diagnoses	41270#520.1	0.809589	0.152844	-0.132773	0.417738
Palpitations	-0.00181673	-0.0303565	0.0267136	0.988243	circulatory system	Disease Diagnoses	41270#427.9	0.809589	0.0157607	-0.0127149	0.0440473
Polyp of female genital organs	-0.00377301	-0.137544	0.129798	0.995329	genitourinary	Disease Diagnoses	41270#622	0.810835	0.0721692	-0.0602114	0.200211
Myeloid leukemia	-0.122822	-0.388368	0.142143	0.841075	neoplasms	Disease Diagnoses	41270#204.2	0.811043	-0.15416	-0.44003	0.116088
Encephalitis, non-infectious	-0.00549173	-0.280561	0.268578	0.99556	neurological	Disease Diagnoses	41270#323.8	0.811043	0.143846	-0.124924	0.394291
Job coding: social services manager, community care manager, welfare services manager	-0.0591621	-0.134594	0.0162073	0.666963	Employment history	Sociodemographics	22601#11843115	0.811905	0.0409772	-0.0338847	0.11451
Job code - historical: Social services managers	-0.0591621	-0.134594	0.0162073	0.666963	Employment history	Sociodemographics	22617#1184	0.811905	0.0409772	-0.0338847	0.11451
Job coding: stock control clerk, stock controller, progress/production/stock chaser, warehouse clerk, materials controller/co-ordinator, stores officer	0.0142203	-0.103686	0.13193	0.976956	Employment history	Sociodemographics	22601#41333350	0.811905	0.0636006	-0.0531873	0.177105
Job code - historical: Stock control clerks	0.0142203	-0.103686	0.13193	0.976956	Employment history	Sociodemographics	22617#4133	0.811905	0.0636006	-0.0531873	0.177105
Traumatic cataract	0.0320947	-0.169479	0.233154	0.968746	sense organs	Disease Diagnoses	41270#366.3	0.813329	0.106368	-0.0914011	0.294255
Other mental disorder	0.0115252	0.00153903	0.0215109	0.364358	mental disorders	Disease Diagnoses	41270#306	0.817841	0.00547474	-0.00449787	0.0154316
Cancer of other endocrine glands	0.0449603	-0.149358	0.238754	0.944911	neoplasms	Disease Diagnoses	41270#194	0.818182	-0.110528	-0.316139	0.0863705
Dentofacial anomalies, including malocclusion	-0.158697	-0.495849	0.177555	0.836362	digestive	Disease Diagnoses	41270#524	0.819783	-0.196461	-0.566461	0.148856
Attendance/disability/mobility allowance: Disability living allowance	0.00971072	-0.00744752	0.0268659	0.785824	Other sociodemographic factors	Sociodemographics	6146#2	0.821076	-0.00941686	-0.0266595	0.0077615
Job code - historical: Elementary security occupations n.e.c.	-0.0546935	-0.237101	0.127305	0.92484	Employment history	Sociodemographics	22617#9249	0.821076	0.0963844	-0.0837489	0.268611
PorB antigen for Chlamydia trachomatis	-0.00601507	-0.0305191	0.018489	0.943225	Infectious Disease Antigens	Biomarkers	23037	0.821361	-0.0133589	-0.0378032	0.0110854
Stomatitis and mucositis (ulcerative)	0.0970764	0.0138419	0.180211	0.353696	digestive	Disease Diagnoses	41270#528.11	0.821868	0.0443779	-0.0384473	0.12553
CagA antigen for Helicobacter pylori	-0.020519	-0.0543533	0.0133152	0.754743	Infectious Disease Antigens	Biomarkers	23039	0.821868	-0.0184357	-0.0524522	0.0155807
Chronic bronchitis	-0.0558236	-0.152218	0.0404702	0.775274	respiratory	Disease Diagnoses	41270#496.2	0.821868	-0.053223	-0.152285	0.0436639
Job coding: tool maker, tool fitter, jig and tool fitter, marker out, die sinker	0.0632253	-0.0531525	0.179412	0.801937	Employment history	Sociodemographics	22601#52222928	0.821868	0.0619676	-0.0535845	0.174271
Job code - historical: Tool makers, tool fitters and markers-out	0.0632253	-0.0531525	0.179412	0.801937	Employment history	Sociodemographics	22617#5222	0.821868	0.0619676	-0.0535845	0.174271
Infertility, female	0.030213	-0.0412364	0.101608	0.86187	genitourinary	Disease Diagnoses	41270#626.8	0.821868	0.0384237	-0.0326675	0.108336
Ever believed in un-real communications or signs	0.0299055	-0.0422997	0.102035	0.864493	Unusual and psychotic experiences	Cognition and Mental health	20474	0.821868	-0.0397952	-0.113706	0.0328801
Job coding: dancer, ballet dancer, dance instructor, choreographer	-0.091841	-0.340387	0.156054	0.885829	Employment history	Sociodemographics	22601#34143169	0.821868	-0.141033	-0.407337	0.111743
Job code - historical: Dancers and choreographers	-0.091841	-0.340387	0.156054	0.885829	Employment history	Sociodemographics	22617#3414	0.821868	-0.141033	-0.407337	0.111743
Income score (England)	-0.00124161	-0.00487232	0.0023891	0.903026	Indices of Multiple Deprivation	Sociodemographics	26411	0.821868	-0.00196828	-0.00559208	0.00165551
Parapsoriasis	0.104948	-0.334358	0.541018	0.943555	dermatologic	Disease Diagnoses	41270#696.2	0.821868	0.217145	-0.206842	0.594183
Job coding: healthcare practice manager, dental practice manager, chiropody practice manager/owner	-0.0351808	-0.186588	0.115972	0.944911	Employment history	Sociodemographics	22601#11833099	0.821868	-0.0840907	-0.242157	0.0687165
Job code - historical: Healthcare practice managers	-0.0351808	-0.186588	0.115972	0.944911	Employment history	Sociodemographics	22617#1183	0.821868	-0.0840907	-0.242157	0.0687165
Job coding: it strategy or planning professional, computer consultant, software consultant	-0.0105765	-0.0595251	0.0383413	0.95109	Employment history	Sociodemographics	22601#21313058	0.821868	0.0262868	-0.0224609	0.074503
Job code - historical: IT strategy and planning professionals	-0.0105765	-0.0595251	0.0383413	0.95109	Employment history	Sociodemographics	22617#2131	0.821868	0.0262868	-0.0224609	0.074503
Stronger worrying (than other people) during period of worst anxiety	0.00640921	-0.0279619	0.0407933	0.957559	Anxiety	Cognition and Mental health	20542	0.821868	-0.0186169	-0.0528962	0.0158272
Other high-risk pregnancy	0.0309463	-0.232504	0.293447	0.977739	pregnancy complications	Disease Diagnoses	41270#638	0.821868	0.135274	-0.121032	0.374889
Symbolic dysfunction	-0.0178561	-0.345525	0.308357	0.989287	mental disorders	Disease Diagnoses	41270#292.12	0.821868	-0.188627	-0.546293	0.145312
Large cell lymphoma	0.00202359	-0.0655328	0.0695257	0.99476	neoplasms	Disease Diagnoses	41270#202.24	0.821868	0.0360137	-0.0311285	0.102059
Ichthyosis congenita	0.00673029	-0.469761	0.48015	0.99607	dermatologic	Disease Diagnoses	41270#691.1	0.821868	0.234915	-0.224594	0.640265
Cerebrovascular disease	0.00540189	-0.0331407	0.0439269	0.974842	circulatory system	Disease Diagnoses	41270#433	0.822088	0.0206489	-0.017733	0.0586825
Number of live births	0.000968145	-0.0075474	0.00948369	0.978544	Female-specific factors	Sociodemographics	2734	0.824297	0.00459672	-0.00393029	0.0131237
Attendance/disability/mobility allowance	-0.00110026	-0.0160909	0.0138927	0.986098	Other sociodemographic factors	Sociodemographics	6146#100	0.824297	0.00810246	-0.00690099	0.0231532
Mean corpuscular haemoglobin concentration	0.00267969	-0.000753466	0.00611286	0.667981	Blood count	Biomarkers	30060	0.825129	0.00184642	-0.00158316	0.005276
Mucous polyp of cervix	-0.00577304	-0.0428488	0.0312866	0.9689	genitourinary	Disease Diagnoses	41270#622.2	0.825129	-0.020098	-0.057628	0.0171133
Pairs matching completion status	-0.00293709	-0.030586	0.0247119	0.980473	Pairs matching	Cognition and Mental health	20244	0.825129	0.0149668	-0.0128761	0.0428097
Actions taken following self-harm: Use a helpline / voluntary organization	-0.0369662	-0.128541	0.0544873	0.868904	Self-harm behaviours	Cognition and Mental health	20554#4	0.826133	-0.0500934	-0.144362	0.0422307
Job code - historical: Managers in mining and energy	-0.0833685	-0.197918	0.031003	0.702422	Employment history	Sociodemographics	22617#1123	0.828094	-0.0625179	-0.180681	0.0525891
Insulin pump user	0.027894	-0.198736	0.253869	0.976481	endocrine/metabolic	Disease Diagnoses	41270#250.3	0.828208	0.11596	-0.106675	0.326137
Total protein	0.0105836	0.00693841	0.0142288	1.93122e-06	Blood biochemistry	Biomarkers	30860	0.828813	-0.00193769	-0.00558431	0.00170893
Arterial embolism and thrombosis of lower extremity artery	0.0795926	0.00453411	0.154576	0.439354	circulatory system	Disease Diagnoses	41270#444.1	0.828813	0.0393951	-0.0352277	0.112665
Difficulty concentrating during worst period of anxiety	-0.025028	-0.0508934	0.000835155	0.525133	Anxiety	Cognition and Mental health	20419	0.828813	-0.0136969	-0.0394567	0.0121378
Diseases and other conditions of the tongue	0.0308672	-0.0258245	0.0875195	0.801937	digestive	Disease Diagnoses	41270#529	0.828813	-0.0304053	-0.088065	0.0264944
Nonspecific abnormal findings in cerebrospinal fluid	0.193779	-0.163763	0.548861	0.801937	neurological	Disease Diagnoses	41270#346.3	0.828813	0.178279	-0.170496	0.49623
Job coding: mathematician	0.0800693	-0.0907266	0.250412	0.837204	Employment history	Sociodemographics	22601#21133024	0.828813	0.0878849	-0.0810586	0.249826
Actions taken following self-harm: See own GP	-0.0273818	-0.0858066	0.0309942	0.837204	Self-harm behaviours	Cognition and Mental health	20554#5	0.828813	-0.0315629	-0.0910834	0.0271684
Mixture of day and night shifts worked: This type of shift pattern was not worked during job	-0.00832448	-0.0314895	0.0148345	0.890595	Employment history	Sociodemographics	22640#9	0.828813	-0.0123966	-0.0356897	0.0107927
Average total household income before tax	0.00212554	-0.00446811	0.00871918	0.916258	Household	Sociodemographics	738	0.828813	0.00351429	-0.00307825	0.0101068
Ever addicted to any substance or behaviour	0.00736586	-0.0182925	0.0330163	0.931753	Addictions	Cognition and Mental health	20401	0.828813	-0.0137295	-0.0396148	0.0120163
Job code - historical: Careers advisers and vocational guidance specialists	-0.0139247	-0.115464	0.0875037	0.975003	Employment history	Sociodemographics	22617#3564	0.828813	0.0528115	-0.0479247	0.151131
Job coding: screen printer, block printer	-0.0164097	-0.339139	0.305129	0.989287	Employment history	Sociodemographics	22601#54242889	0.828813	-0.181339	-0.533595	0.147817
Job code - historical: Screen printers	-0.0164097	-0.339139	0.305129	0.989287	Employment history	Sociodemographics	22617#5424	0.828813	-0.181339	-0.533595	0.147817
Premature beats	-0.0374428	-0.0916138	0.0166959	0.717138	circulatory system	Disease Diagnoses	41270#427.6	0.82896	-0.0289578	-0.0839372	0.0253311
Reflux esophagitis	0.000246899	-0.0178911	0.0183813	0.99607	digestive	Disease Diagnoses	41270#530.14	0.82896	0.00957293	-0.00853216	0.0276056
Excessive or frequent menstruation	-0.00964197	-0.0335554	0.0142648	0.868904	genitourinary	Disease Diagnoses	41270#626.12	0.829086	-0.0127253	-0.0368175	0.0112469
Hemorrhagic disorder due to intrinsic circulating anticoagulants	0.0484715	-0.153996	0.250402	0.943555	hematopoietic	Disease Diagnoses	41270#286.5	0.829967	0.102817	-0.096562	0.29222
Postinflammatory pulmonary fibrosis	0.0594256	0.0123824	0.106441	0.277769	respiratory	Disease Diagnoses	41270#502	0.832295	0.0244842	-0.0224038	0.0708477
Abnormal results of function study of kidney	0.135854	0.00528887	0.266148	0.460658	genitourinary	Disease Diagnoses	41270#589	0.832295	0.0670103	-0.0624457	0.192311
Recent trouble relaxing	0.0118446	-0.00128752	0.0249767	0.594726	Anxiety	Cognition and Mental health	20515	0.832295	0.00688946	-0.00624242	0.0200213
Job coding: dentist, dental surgeon, orthodontist, periodontist	0.0922441	-0.0304826	0.214752	0.692042	Employment history	Sociodemographics	22601#22153070	0.832295	-0.0659412	-0.193144	0.0577853
Job code - historical: Dental practitioners	0.0922441	-0.0304826	0.214752	0.692042	Employment history	Sociodemographics	22617#2215	0.832295	-0.0659412	-0.193144	0.0577853
Retinal detachment with retinal defect	0.0252798	-0.0209813	0.0715154	0.801937	sense organs	Disease Diagnoses	41270#361.1	0.832295	-0.0244936	-0.0713541	0.021861
Gangrene	0.0327536	-0.0280017	0.093463	0.801937	symptoms	Disease Diagnoses	41270#791	0.832295	0.0315258	-0.0289234	0.0910917
Job coding: road transport/traffic manager, haulage contractor/manager, taxi/courier service manager, bus/coach station manager, removals manager, shipping manager	0.0340685	-0.0813886	0.149336	0.927308	Employment history	Sociodemographics	22601#11612669	0.832295	-0.061769	-0.181154	0.0545486
Diseases of white blood cells	0.0132315	-0.0478651	0.0742827	0.95109	hematopoietic	Disease Diagnoses	41270#288	0.832295	0.0316703	-0.029149	0.0915962
Job coding: sports assistant, lifeguard, swimming pool attendant, gym attendant, bowling green attendant	0.0448402	-0.185209	0.274013	0.957084	Employment history	Sociodemographics	22601#62113142	0.832295	0.115787	-0.11135	0.330448
Job code - historical: Customer care occupations	-0.0095797	-0.0599713	0.0407826	0.957559	Employment history	Sociodemographics	22617#7212	0.832295	0.0262624	-0.023972	0.0759278
Vaginitis and vulvovaginitis	0.0143993	-0.0830714	0.11176	0.970499	genitourinary	Disease Diagnoses	41270#614.52	0.832295	0.050378	-0.0465666	0.145029
Glaucoma	-0.00238343	-0.0269841	0.0222103	0.983588	sense organs	Disease Diagnoses	41270#365	0.832295	-0.0130168	-0.0377613	0.0115904
Mean corpuscular volume	-0.00647786	-0.00991874	-0.00303698	0.015271	Blood count	Biomarkers	30040	0.833159	0.00179502	-0.00164235	0.00523239
Osteochondritis dissecans	0.188259	-0.0622547	0.437611	0.692042	musculoskeletal	Disease Diagnoses	41270#732.7	0.833159	0.124954	-0.121719	0.35654
Job code - historical: Labourers in building and woodworking trades	-0.0586466	-0.149107	0.0316983	0.746242	Employment history	Sociodemographics	22617#9121	0.833159	-0.0479229	-0.140544	0.0428372
Job coding: ceiling fixer	0.200926	-0.3896	0.787187	0.903257	Employment history	Sociodemographics	22601#81492545	0.833159	-0.341171	-1.02035	0.274454
Early or threatened labor; hemorrhage in early pregnancy	-0.0121637	-0.0801395	0.0557604	0.958508	pregnancy complications	Disease Diagnoses	41270#636	0.833518	0.0348863	-0.0324861	0.101223
Calculus of ureter	-0.0107356	-0.0503305	0.0288406	0.939927	genitourinary	Disease Diagnoses	41270#594.3	0.834032	-0.0207507	-0.0607423	0.0188753
Income score (Scotland)	-0.00101382	-0.0154321	0.0134044	0.986098	Indices of Multiple Deprivation	Sociodemographics	26428	0.834032	-0.00761095	-0.0222155	0.00699364
Cancer of the gums	0.259763	-0.0015893	0.519754	0.506182	neoplasms	Disease Diagnoses	41270#145.4	0.834289	0.129611	-0.127501	0.36993
Frequency of memory loss due to drinking alcohol in last year	0.0339495	0.0102656	0.0576333	0.151302	Alcohol use	Lifestyle	20408	0.835515	0.0123692	-0.0114352	0.0361737
Job code - historical: Property, housing and land managers	-0.0799178	-0.192503	0.0325107	0.704752	Employment history	Sociodemographics	22617#1231	0.835515	-0.0596001	-0.175682	0.0535749
Cancer of mouth	0.165234	0.0183727	0.311719	0.37402	neoplasms	Disease Diagnoses	41270#145	0.835582	0.0741421	-0.0713924	0.214437
Job coding: textile machine operator, assembler, spinner, foreman	0.0308807	-0.0979132	0.159491	0.943555	Employment history	Sociodemographics	22601#81132710	0.835582	0.0651407	-0.062359	0.188676
Job code - historical: Textile process operatives	0.0308807	-0.0979132	0.159491	0.943555	Employment history	Sociodemographics	22617#8113	0.835582	0.0651407	-0.062359	0.188676
Mental health problems ever diagnosed by a professional: Social anxiety or social phobia	-0.00634686	-0.0597942	0.0470606	0.977457	Mental distress	Cognition and Mental health	20544#1	0.835582	-0.0280189	-0.0823154	0.0256126
Ever self-harmed	-0.00997198	-0.0395596	0.0196043	0.903774	Self-harm behaviours	Cognition and Mental health	20480	0.8359	-0.0154244	-0.0453188	0.0142812
Cancer of lip	-0.0423156	-0.293985	0.208611	0.964337	neoplasms	Disease Diagnoses	41270#145.1	0.8359	-0.13617	-0.405745	0.11914
Manifestations of mania or irritability: I was more creative or had more ideas than usual	-0.003269	-0.04056	0.0340019	0.98486	Mania	Cognition and Mental health	20548#6	0.8359	-0.0194238	-0.0571102	0.0179476
Leisure/social activities: Religious group	0.00210386	-0.00788676	0.0120937	0.953047	Social support	Cognition and Mental health	6160#3	0.837093	0.00515705	-0.00482848	0.0151261
Spina bifida	0.113408	-0.0434396	0.269885	0.702422	congenital anomalies	Disease Diagnoses	41270#752.11	0.83844	0.0786683	-0.0768378	0.228217
Neoplasm of unspecified nature of digestive system	-0.0287552	-0.0806403	0.0230992	0.796063	neoplasms	Disease Diagnoses	41270#158	0.83844	-0.026948	-0.0795565	0.0250265
Job code - historical: Construction trades n.e.c.	-0.0453492	-0.168336	0.0774285	0.886372	Employment history	Sociodemographics	22617#5319	0.83844	0.0619009	-0.0600044	0.180231
momp D antigen for Chlamydia trachomatis	0.00105886	-0.0233444	0.0254621	0.9911	Infectious Disease Antigens	Biomarkers	23033	0.83844	-0.012534	-0.0368775	0.0118094
Hypertrophy of female genital organs	-0.0125178	-0.0709659	0.0458899	0.952385	genitourinary	Disease Diagnoses	41270#623	0.839196	-0.0304225	-0.0899629	0.0283141
H. pylori Definition I seropositivity for Helicobacter pylori	-0.0770047	-0.151719	-0.00251854	0.466911	Infectious Diseases	Biomarkers	23073	0.83941	-0.0386952	-0.114352	0.0362571
Job coding: market or street trader/assistant, stall holder, newspaper seller	0.176527	-0.0370898	0.389446	0.639928	Employment history	Sociodemographics	22601#71243340	0.842567	0.104939	-0.106099	0.304997
Job code - historical: Market and street traders and assistants	0.176527	-0.0370898	0.389446	0.639928	Employment history	Sociodemographics	22617#7124	0.842567	0.104939	-0.106099	0.304997
Vascular/heart problems diagnosed by doctor: Angina	0.0146499	-0.00538932	0.0346855	0.702422	Medical conditions	health and medical history	6150#2	0.842567	0.010195	-0.00979273	0.0300975
Other specified erythematous conditions	0.0725572	-0.0627952	0.20766	0.803006	dermatologic	Disease Diagnoses	41270#695.8	0.842567	0.0674424	-0.0669036	0.197357
Breathing problems responsible for leaving job: Yes	-0.0248045	-0.126797	0.0770596	0.943555	Employment history	Sociodemographics	22619#1	0.842567	-0.0528691	-0.157728	0.0495905
Periapical abscess	-0.0124993	-0.0669243	0.0418915	0.946247	digestive	Disease Diagnoses	41270#522.5	0.842567	0.0274855	-0.0266901	0.0809532
Problems associated with amniotic cavity and membranes	-0.00528059	-0.061578	0.0509824	0.984256	pregnancy complications	Disease Diagnoses	41270#653	0.842567	-0.028961	-0.0859899	0.0273655
Polydipsia	-0.00789736	-0.173875	0.157739	0.989947	endocrine/metabolic	Disease Diagnoses	41270#276.8	0.842567	-0.0872169	-0.261365	0.0805795
HCV seropositivity for Hepatitis C Virus	0.00561523	-0.505428	0.510914	0.996379	Infectious Diseases	Biomarkers	23061	0.842567	0.23077	-0.253042	0.649077
Chronic prostatitis	-0.00602303	-0.0666021	0.0545144	0.982201	genitourinary	Disease Diagnoses	41270#601.12	0.842721	-0.0311205	-0.0926299	0.0295248
Sensorineural hearing loss	0.066092	0.0053625	0.126773	0.41186	sense organs	Disease Diagnoses	41270#389.1	0.843426	0.0305758	-0.029935	0.090202
Education score (Scotland)	-0.00542469	-0.0198236	0.00897419	0.882371	Indices of Multiple Deprivation	Sociodemographics	26431	0.843472	-0.00741674	-0.0220019	0.00716847
Allergic reaction to food	0.0462006	-0.10041	0.19253	0.919836	injuries & poisonings	Disease Diagnoses	41270#930	0.843472	0.0725327	-0.072703	0.212548
Job coding: stage hand, props hand, scenery hand	0.0361334	-0.20011	0.271556	0.970499	Employment history	Sociodemographics	22601#92293183	0.843472	-0.124784	-0.376345	0.114346
Breast cancer [female]	-0.0241304	-0.0654072	0.0171265	0.771908	neoplasms	Disease Diagnoses	41270#174.1	0.843577	0.0208089	-0.0203844	0.0616038
Left bundle branch block	0.0172334	-0.0167896	0.0512431	0.824694	circulatory system	Disease Diagnoses	41270#426.32	0.843577	-0.017352	-0.0516748	0.0167017
Empyema and pneumothorax	-0.0151319	-0.0636621	0.0333709	0.92032	respiratory	Disease Diagnoses	41270#506	0.843608	0.0243647	-0.0239651	0.0721361
Deficiency anemias	0.0332162	-0.186129	0.251921	0.970499	hematopoietic	Disease Diagnoses	41270#281.9	0.843608	0.106666	-0.109436	0.311095
Ever depressed for a whole week	0.00152171	-0.0104937	0.0135373	0.976481	Mental health	Cognition and Mental health	4598	0.84425	-0.00607819	-0.0180761	0.00592146
Benign neoplasm of lip, oral cavity, and pharynx	-0.0748187	-0.135877	-0.0137997	0.304145	neoplasms	Disease Diagnoses	41270#210	0.844737	-0.0311277	-0.0931226	0.0299882
Job code - historical: Pipe fitters	0.0151558	-0.123864	0.153868	0.97973	Employment history	Sociodemographics	22617#5216	0.844737	0.0683845	-0.0690557	0.201181
Protozoan infection	0.337058	-0.184027	0.85146	0.746242	infectious diseases	Disease Diagnoses	41270#131	0.845023	0.23937	-0.267118	0.679926
Index of Multiple Deprivation (England)	-0.00236471	-0.00599531	0.00126589	0.746242	Indices of Multiple Deprivation	Sociodemographics	26410	0.845685	-0.00182939	-0.00545308	0.00179429
Colon cancer	-0.0268521	-0.0578586	0.00414304	0.627363	neoplasms	Disease Diagnoses	41270#153.2	0.846955	-0.0156874	-0.0469316	0.0153346
Vitamin D deficiency	0.0319791	-0.00800149	0.0719406	0.663121	endocrine/metabolic	Disease Diagnoses	41270#261.4	0.848586	0.0199676	-0.0199277	0.0594852
Job code - historical: Seafarers (merchant navy); barge, lighter and boat operatives	-0.0957692	-0.325995	0.13372	0.864087	Employment history	Sociodemographics	22617#8217	0.848586	-0.119844	-0.36409	0.112489
Arterial dissection	0.0625101	-0.212647	0.336604	0.948659	circulatory system	Disease Diagnoses	41270#442.4	0.848586	-0.144561	-0.440411	0.134224
Villonodular synovitis	-0.0244741	-0.294203	0.244464	0.984505	musculoskeletal	Disease Diagnoses	41270#741.6	0.848586	0.129079	-0.136513	0.377135
Protein-calorie malnutrition	0.0752796	-0.0352741	0.185663	0.727321	endocrine/metabolic	Disease Diagnoses	41270#260	0.849447	0.054354	-0.0554871	0.161247
Job coding: painter, calligrapher, portrait engraver, art restorer	-0.121433	-0.356392	0.113056	0.8209	Employment history	Sociodemographics	22601#34113147	0.849447	-0.122234	-0.371808	0.115028
Anemia of chronic disease	0.0778346	-0.0104262	0.165985	0.60892	hematopoietic	Disease Diagnoses	41270#285.2	0.850521	0.0435285	-0.0443181	0.129493
Number of times seen an un-real vision	-0.0148921	-0.087682	0.0578977	0.954564	Unusual and psychotic experiences	Cognition and Mental health	20473	0.850521	-0.037206	-0.111514	0.0371018
Job coding: caretaker, janitor, concierge, warden	-0.0846172	-0.26362	0.0940253	0.836263	Employment history	Sociodemographics	22601#62322997	0.850711	-0.0920447	-0.279744	0.0883807
Job coding: metal making or metal treating process worker, machine operator, furnaceman	0.0864176	-0.104756	0.276961	0.845838	Employment history	Sociodemographics	22601#81172834	0.850711	0.0922046	-0.0967863	0.272154
Job code - historical: Metal making and treating process operatives	0.0864176	-0.104756	0.276961	0.845838	Employment history	Sociodemographics	22617#8117	0.850711	0.0922046	-0.0967863	0.272154
Other cardiac conduction disorders	0.0647981	-0.148206	0.277183	0.924207	circulatory system	Disease Diagnoses	41270#426.8	0.850711	0.102482	-0.107856	0.301887
Job coding: production, works or maintenance manager	-0.101382	-0.184975	-0.0178845	0.312559	Employment history	Sociodemographics	22601#11212692	0.851378	-0.0421882	-0.127602	0.0416042
Malignant neoplasm of renal pelvis	-0.185343	-0.380188	0.00918929	0.538049	neoplasms	Disease Diagnoses	41270#189.12	0.851378	-0.0998885	-0.304765	0.0962334
Job coding: school cleaner	0.340583	-0.251671	0.926289	0.776014	Employment history	Sociodemographics	22601#92333415	0.851378	0.262355	-0.304197	0.74819
Spermatocele	-0.181911	-0.506134	0.141549	0.791364	genitourinary	Disease Diagnoses	41270#603.2	0.851378	0.151142	-0.164873	0.442217
Histology of cancer tumour: Nodular melanoma	0.0650821	-0.0680717	0.19799	0.82793	Cancer register	health and medical history	40011#8721	0.851378	0.0645649	-0.0675246	0.192343
Sexual and gender identity disorders	0.0408241	-0.0583295	0.139855	0.867059	mental disorders	Disease Diagnoses	41270#302	0.851378	0.0483212	-0.0500685	0.14434
Job coding: laboratory technician, scientific assistant, cytology screener; hospital, medical or health technician	-0.00715431	-0.0511605	0.0368304	0.966437	Employment history	Sociodemographics	22601#31113033	0.851378	0.0216929	-0.0221615	0.0651107
Past tobacco smoking	0.000996466	-0.00553172	0.00752466	0.970499	Smoking	Lifestyle	1249	0.851378	0.00324332	-0.00328249	0.00976912
Housing score (Wales)	0.00202999	-0.0143433	0.0184032	0.976481	Indices of Multiple Deprivation	Sociodemographics	26423	0.851378	0.00819105	-0.00829254	0.0246746
Benign neoplasm of male genital organs	-0.0110016	-0.161381	0.13911	0.986098	neoplasms	Disease Diagnoses	41270#222	0.851378	-0.0767822	-0.23329	0.0744398
Varicella infection	0.0116956	-0.28108	0.303308	0.99178	infectious diseases	Disease Diagnoses	41270#079.1	0.851378	0.137785	-0.149468	0.404624
Job coding: commercial/industrial designer	-0.0461662	-0.447771	0.354038	0.978544	Employment history	Sociodemographics	22601#34223154	0.85281	-0.21191	-0.654727	0.196676
Lipoprotein A	-0.00174382	-0.00565536	0.00216773	0.847107	Blood biochemistry	Biomarkers	30790	0.854252	-0.00193633	-0.00584941	0.00197675
pGP3 antigen for Chlamydia trachomatis	-0.0125481	-0.0578139	0.0327177	0.93863	Infectious Disease Antigens	Biomarkers	23038	0.854254	-0.0222151	-0.0671441	0.0227139
Worked with materials containing asbestos: Rarely/never	-0.00404478	-0.0421505	0.0340771	0.980473	Employment history	Sociodemographics	22612#0	0.854254	0.0189369	-0.0192178	0.0574042
Lower gastrointestinal congenital anomalies	-0.0277099	-0.437217	0.380035	0.98664	congenital anomalies	Disease Diagnoses	41270#750.2	0.854257	-0.216328	-0.670309	0.202081
Job coding: medical technician, audiologist, cardiographer, prosthesist, ecg technician, eeg technician	0.0107649	-0.11017	0.131517	0.984505	Employment history	Sociodemographics	22601#32183085	0.854322	-0.0609956	-0.186222	0.0608741
Arrhythmia (cardiac) NOS	-0.000795402	-0.0520698	0.0504485	0.99607	circulatory system	Disease Diagnoses	41270#427.5	0.854322	0.0250562	-0.0260017	0.0754862
Abnormal sputum	0.0806128	-0.0828868	0.243735	0.826919	respiratory	Disease Diagnoses	41270#516	0.855088	0.078117	-0.0836545	0.233392
Job coding: other ambulance staff (not paramedic), ambulance driver, ambulance technician	-0.122672	-0.395023	0.14904	0.845838	Employment history	Sociodemographics	22601#61123437	0.855088	-0.139837	-0.431573	0.135451
Job coding: management consultant, actuary, economist, statistician, statistical controller/assistant, business analyst, demographer, economic forecaster	0.0257532	-0.0428207	0.0942643	0.883195	Employment history	Sociodemographics	22601#24233283	0.855088	0.0333888	-0.034965	0.100657
Cellulitis and abscess of leg, except foot	0.00608609	-0.0169805	0.0291468	0.939927	dermatologic	Disease Diagnoses	41270#681.5	0.855088	0.0113064	-0.0117017	0.0341937
Dysphagia	0.0277207	0.00723685	0.0482003	0.211287	digestive	Disease Diagnoses	41270#532	0.855995	0.0100368	-0.0104205	0.0303999
Job code - historical: Precision instrument makers and repairers	0.105088	-0.116805	0.326147	0.836263	Employment history	Sociodemographics	22617#5224	0.856159	0.104435	-0.114592	0.311291
Poisoning by agents primarily affecting skin & mucous membrane, ophthalmological, otorhinolaryngological, & dental drugs	0.145742	-0.195115	0.484869	0.858896	injuries & poisonings	Disease Diagnoses	41270#976	0.856159	-0.177845	-0.551799	0.171171
Late effects of cerebrovascular disease	-0.0153724	-0.0597321	0.0289642	0.900318	circulatory system	Disease Diagnoses	41270#433.8	0.856159	0.0215252	-0.0226415	0.0652256
Cataplexy and narcolepsy	-0.0562551	-0.314205	0.20097	0.95109	neurological	Disease Diagnoses	41270#347	0.856159	-0.131893	-0.408448	0.129997
Job coding: research and development manager	0.0335527	-0.15297	0.219658	0.957559	Employment history	Sociodemographics	22601#11373228	0.856159	-0.0940049	-0.28982	0.0938447
Methods of self-harm used: Stopping prescribed medication	0.00841354	-0.117024	0.133613	0.98664	Self-harm behaviours	Cognition and Mental health	20553#3	0.856159	0.0602711	-0.0646126	0.181422
Visual disturbances	0.00294376	-0.0473503	0.0532087	0.98832	sense organs	Disease Diagnoses	41270#368	0.856159	-0.0248785	-0.0758672	0.0255133
Number of unsuccessful stop-smoking attempts	0.00060671	-0.0126891	0.0139025	0.989947	Smoking	Lifestyle	2926	0.856159	-0.00654407	-0.0199023	0.00681417
Job coding: routine examiner, tester	-0.0203727	-0.439631	0.396322	0.989947	Employment history	Sociodemographics	22601#81332873	0.856298	0.188706	-0.218564	0.552159
Townsend deprivation index at recruitment	4.1426e-05	-0.00335962	0.00344247	0.99607	Baseline characteristics	Sociodemographics	189	0.856298	-0.00166131	-0.00506088	0.00173825
Job coding: manager of snooker hall, bingo hall, circus/fairground, casino, night club, etc.	0.485473	0.0889198	0.877148	0.30166	Employment history	Sociodemographics	22601#12253177	0.856431	0.18189	-0.210046	0.53498
Pain type(s) experienced in last month	0.00850118	0.00154359	0.0154589	0.307655	Pain	health and medical history	6159#100	0.856431	0.00334712	-0.00360682	0.010299
Polycystic ovaries	0.132524	0.00664486	0.258191	0.446667	endocrine/metabolic	Disease Diagnoses	41270#256.4	0.856431	-0.0612352	-0.192134	0.065929
Polyarteritis nodosa	0.277781	0.00440015	0.549593	0.47639	circulatory system	Disease Diagnoses	41270#446.6	0.856431	0.126628	-0.143869	0.378861
MC VP1 antigen for Merkel Cell Polyomavirus	-0.0239	-0.048366	0.000566004	0.517727	Infectious Disease Antigens	Biomarkers	23028	0.856431	-0.0116937	-0.0361071	0.0127198
Coronary atherosclerosis	0.0134158	-0.000299335	0.0271297	0.517727	circulatory system	Disease Diagnoses	41270#411.4	0.856431	0.00660817	-0.00708039	0.0202623
Late pregnancy and failed induction	-0.0503295	-0.111663	0.010951	0.639928	pregnancy complications	Disease Diagnoses	41270#645	0.856431	-0.0293703	-0.0915031	0.0319207
Arterial embolism and thrombosis	0.0700756	-0.0165768	0.156622	0.658853	circulatory system	Disease Diagnoses	41270#444	0.856431	0.0408144	-0.0454131	0.125228
Dementia with cerebral degenerations	0.103846	-0.025415	0.232849	0.662074	mental disorders	Disease Diagnoses	41270#290.12	0.856431	0.0599661	-0.0681716	0.18402
Cornea replaced by transplant	0.121392	-0.0307116	0.273148	0.664529	sense organs	Disease Diagnoses	41270#364.9	0.856431	0.0702901	-0.0807657	0.215717
Esophageal bleeding (varices/hemorrhage)	0.0294368	-0.00989932	0.0687542	0.693023	digestive	Disease Diagnoses	41270#530.2	0.856431	0.0188389	-0.0203961	0.0577081
Particulate matter air pollution (pm10); 2007	0.00253448	-0.000884769	0.00595372	0.700928	Residential air pollution	Sociodemographics	24019	0.856431	0.00165011	-0.00176805	0.00506826
Benign neoplasm of ovary	-0.0321382	-0.0816654	0.0173608	0.746242	neoplasms	Disease Diagnoses	41270#220	0.856431	-0.0240722	-0.0743451	0.0256278
Histology of cancer tumour: Squamous cell carcinoma	-0.0170819	-0.0447683	0.0105953	0.753561	Cancer register	health and medical history	40011#8070	0.856431	-0.0133449	-0.0412215	0.0143554
Disorders of iris and ciliary body	0.0483013	-0.0311707	0.127692	0.754397	sense organs	Disease Diagnoses	41270#379.5	0.856431	-0.0381851	-0.119423	0.0415529
Job code - historical: Therapists n.e.c.	0.040855	-0.0293105	0.110969	0.772666	Employment history	Sociodemographics	22617#3229	0.856431	0.0328999	-0.0371601	0.101835
Job coding: undertaker, mortuary assistant, bearer, embalmer, crematorium worker	0.198781	-0.159191	0.553904	0.79215	Employment history	Sociodemographics	22601#62913119	0.856431	0.162979	-0.188238	0.482945
Injury to blood vessels	0.0578642	-0.0552953	0.170846	0.824694	injuries & poisonings	Disease Diagnoses	41270#1007	0.856431	0.0527892	-0.0596635	0.162158
Chronic cystitis	-0.0299115	-0.0915415	0.0316753	0.829642	genitourinary	Disease Diagnoses	41270#592.12	0.856431	-0.0296722	-0.0922961	0.0320562
Elevated sedimentation rate	-0.0909619	-0.296929	0.114622	0.848105	symptoms	Disease Diagnoses	41270#790.1	0.856431	-0.101501	-0.319012	0.106301
Impact on normal roles during worst period of depression	-0.00584804	-0.0202109	0.00851482	0.868891	Depression	Cognition and Mental health	20440	0.856431	-0.00695689	-0.0213399	0.00742615
Nonspecific abnormal findings on radiological and other examination of other intrathoracic organs (echocardiogram, etc)	0.0240042	-0.0403307	0.0882863	0.883195	symptoms	Disease Diagnoses	41270#793.2	0.856431	0.030326	-0.0338052	0.0934748
Job coding: local government administrative officer or assistant or clerk	-0.0107066	-0.0408879	0.0194648	0.893183	Employment history	Sociodemographics	22601#41133206	0.856431	-0.0147082	-0.0451055	0.0154978
Job code - historical: Local government clerical officers and assistants	-0.0107066	-0.0408879	0.0194648	0.893183	Employment history	Sociodemographics	22617#4113	0.856431	-0.0147082	-0.0451055	0.0154978
Leisure/social activities: Other group activity	-0.00284396	-0.0111209	0.0054325	0.901765	Social support	Cognition and Mental health	6160#5	0.856431	0.00392099	-0.00435181	0.0121855
Substance addiction and disorders	0.0329551	-0.064963	0.130739	0.903774	mental disorders	Disease Diagnoses	41270#316	0.856431	-0.0474899	-0.148106	0.0508939
Time employed in main current job	-0.00148854	-0.00605535	0.00307827	0.914042	Employment	Sociodemographics	757	0.856431	-0.00221301	-0.00677113	0.00234511
Peripheral retinal degenerations	0.0423561	-0.0896486	0.17414	0.916258	sense organs	Disease Diagnoses	41270#362.6	0.856431	0.0614156	-0.0695818	0.188178
Transient cerebral ischemia	-0.0100312	-0.0479538	0.0278744	0.939927	circulatory system	Disease Diagnoses	41270#433.31	0.856431	-0.0185247	-0.0568071	0.0194224
Benign neoplasm of adrenal gland	0.0300425	-0.0811151	0.141035	0.939927	neoplasms	Disease Diagnoses	41270#227.1	0.856431	-0.0545017	-0.169167	0.0572749
Diseases of hard tissues of teeth	-0.100911	-0.487024	0.283865	0.939927	digestive	Disease Diagnoses	41270#521	0.856431	-0.196335	-0.62072	0.195816
Eye infection, viral	-0.0340079	-0.172261	0.104041	0.942966	sense organs	Disease Diagnoses	41270#369.2	0.856431	-0.0680241	-0.211492	0.0710053
Age started oral contraceptive pill	-0.00101477	-0.00522785	0.0031983	0.943555	Female-specific factors	Sociodemographics	2794	0.856431	-0.00200403	-0.00622987	0.00222182
Benign neoplasm of other female genital organs	-0.0296444	-0.165052	0.105562	0.95109	neoplasms	Disease Diagnoses	41270#221	0.856431	-0.0671568	-0.207885	0.0692862
Intestinal infection	0.0204828	-0.0723141	0.113168	0.95109	infectious diseases	Disease Diagnoses	41270#008	0.856431	0.0444439	-0.0477934	0.13461
Dysuria	-0.0109573	-0.0655481	0.043599	0.955026	genitourinary	Disease Diagnoses	41270#599.3	0.856431	-0.0262475	-0.081621	0.0284234
BKV seropositivity for Human Polyomavirus BKV	-0.023798	-0.144013	0.096673	0.955481	Infectious Diseases	Biomarkers	23065	0.856431	-0.0557535	-0.171853	0.063703
Ventral hernia	0.00687202	-0.0276733	0.0414034	0.955481	digestive	Disease Diagnoses	41270#550.5	0.856431	0.0163898	-0.0180664	0.0505654
Health score (Scotland)	-0.00280604	-0.017203	0.0115909	0.957167	Indices of Multiple Deprivation	Sociodemographics	26430	0.856431	-0.00691266	-0.0214958	0.00767053
Job coding: legal secretary, clerk, or aid clerk	-0.0169501	-0.115868	0.0818676	0.961741	Employment history	Sociodemographics	22601#42123280	0.856431	-0.0484194	-0.150004	0.050918
Infectious mononucleosis	-0.0414394	-0.281813	0.198286	0.961741	infectious diseases	Disease Diagnoses	41270#079.2	0.856431	-0.119574	-0.374979	0.122752
Noninflammatory female genital disorders	-0.0283043	-0.191734	0.134836	0.961741	genitourinary	Disease Diagnoses	41270#619	0.856431	-0.0798201	-0.250826	0.0849715
Trouble falling asleep	0.0034021	-0.0188942	0.0257034	0.970499	Depression	Cognition and Mental health	20533	0.856431	0.0106533	-0.0117166	0.0330882
Subjective visual disturbances	-0.00782891	-0.0711074	0.055402	0.976481	sense organs	Disease Diagnoses	41270#368.9	0.856431	-0.0311066	-0.0954923	0.0323376
Job coding: conservation or environmental protection officer, national park officer, marine/coastal conservationist, flood officer	0.0341849	-0.264692	0.331855	0.978544	Employment history	Sociodemographics	22601#35512494	0.856431	0.136722	-0.157815	0.409813
Job code - historical: Conservation and environmental protection officers	0.0341849	-0.264692	0.331855	0.978544	Employment history	Sociodemographics	22617#3551	0.856431	0.136722	-0.157815	0.409813
Iatrogenic hypotension	-0.0109527	-0.10729	0.085277	0.978544	circulatory system	Disease Diagnoses	41270#458.2	0.856431	-0.0473969	-0.146282	0.0492987
Job coding: school mid-day assistant, dinner or school meals supervisor or assistant, lunchtime supervisor	0.0148001	-0.134513	0.163914	0.982201	Employment history	Sociodemographics	22601#92443411	0.856431	0.0691895	-0.0783126	0.211412
Job code - historical: School mid-day assistants	0.0148001	-0.134513	0.163914	0.982201	Employment history	Sociodemographics	22617#9244	0.856431	0.0691895	-0.0783126	0.211412
Eating disorder	-0.0221806	-0.242872	0.197946	0.982201	mental disorders	Disease Diagnoses	41270#305.2	0.856431	-0.108476	-0.342963	0.114823
Hypovolemia	0.00163886	-0.0237961	0.0270665	0.988243	endocrine/metabolic	Disease Diagnoses	41270#276.5	0.856431	-0.0123511	-0.0379397	0.0130897
Job coding: packer, bottler, canner, filler, wrapper, foreman	0.0078974	-0.121075	0.136656	0.98832	Employment history	Sociodemographics	22601#91342701	0.856431	0.0605422	-0.0673513	0.184537
Pain, swelling or discharge of eye	0.00720888	-0.121399	0.135602	0.988925	sense organs	Disease Diagnoses	41270#379.9	0.856431	0.0600863	-0.0675603	0.183743
Amblyopia	-0.0012112	-0.062815	0.060348	0.99556	sense organs	Disease Diagnoses	41270#368.1	0.856431	-0.0297046	-0.0923506	0.0320472
Anemia in neoplastic disease	0.00176618	-0.0811357	0.084586	0.99556	hematopoietic	Disease Diagnoses	41270#285.22	0.856431	-0.040294	-0.125103	0.0429013
Job code - historical: Kitchen and catering assistants	0.00113258	-0.0888939	0.0910619	0.99607	Employment history	Sociodemographics	22617#9223	0.856431	0.0424137	-0.0473415	0.130291
Methods of self-harm used: Ingesting alcohol or a recreational or illicit drug	-0.000794742	-0.0748581	0.0731892	0.996468	Self-harm behaviours	Cognition and Mental health	20553#6	0.856431	-0.0360676	-0.111861	0.0384534
Keyed up or on edge during worst period of anxiety	-0.00528374	-0.0326852	0.0221231	0.95717	Anxiety	Cognition and Mental health	20423	0.858178	0.0129541	-0.0144097	0.0404288
Number of gap periods	0.00958668	-0.00367354	0.0228469	0.702422	Employment history	Sociodemographics	22661	0.85921	-0.00626208	-0.0195413	0.00701717
Job code - historical: Quality assurance managers	-0.0712931	-0.177274	0.0345519	0.73823	Employment history	Sociodemographics	22617#1141	0.85921	-0.0506461	-0.15957	0.0556698
Job code - historical: Architects	-0.0263973	-0.100763	0.0478982	0.893183	Employment history	Sociodemographics	22617#2431	0.85921	-0.0354123	-0.111227	0.0391233
Ever taken oral contraceptive pill	0.00329081	-0.00945853	0.0160414	0.942541	Female-specific factors	Sociodemographics	2784	0.85921	-0.00600867	-0.0187455	0.00674931
Speech and language disorder	0.0193903	-0.142612	0.181054	0.97711	mental disorders	Disease Diagnoses	41270#315.2	0.85921	0.074048	-0.0861775	0.227865
Job coding: roundsman or woman, van salesperson, ice cream seller, milkman, mobile shop salesperson	0.000968714	-0.120546	0.122272	0.996899	Employment history	Sociodemographics	22601#71233339	0.85921	0.0559059	-0.0646835	0.172925
Job code - historical: Roundsmen/women and van salespersons	0.000968714	-0.120546	0.122272	0.996899	Employment history	Sociodemographics	22617#7123	0.85921	0.0559059	-0.0646835	0.172925
Recent restlessness	0.0129411	-0.00525767	0.0311398	0.704414	Anxiety	Cognition and Mental health	20516	0.859421	0.00855058	-0.00963494	0.0267361
Redundant prepuce and phimosis/BXO	0.032691	-0.00383883	0.0692058	0.599061	genitourinary	Disease Diagnoses	41270#604.1	0.859561	0.0170268	-0.0193634	0.0531103
Someone to take to doctor when needed as a child	0.00656389	-0.00985033	0.0229781	0.869546	Traumatic events	Cognition and Mental health	20491	0.859561	0.00773151	-0.00872943	0.0241924
Peripheral enthesopathies and allied syndromes	-0.00816047	-0.0309918	0.0146649	0.892351	musculoskeletal	Disease Diagnoses	41270#726	0.860902	-0.0107272	-0.0336787	0.0121051
Nonsenile Cataract	0.0535917	-0.191708	0.298148	0.95109	sense organs	Disease Diagnoses	41270#366.1	0.860902	0.110056	-0.132064	0.337505
Substances taken for depression: Drugs or alcohol (more than once)	0.00937462	-0.0139529	0.0326959	0.869173	Depression	Cognition and Mental health	20546#4	0.861439	-0.0109588	-0.0344397	0.0124116
Job coding: physicist, astronomer, geologist, geophysicist, meteorologist, oceanographer, seismologist	-0.00353249	-0.0893652	0.0822029	0.991315	Employment history	Sociodemographics	22601#21133023	0.861439	0.0395648	-0.0458406	0.12322
Job coding: scenery designer, costume designer	-0.125187	-0.385782	0.134469	0.831567	Employment history	Sociodemographics	22601#34223153	0.862271	-0.12674	-0.405253	0.136941
Job coding: mason, stonemason, monumental mason	0.0354623	-0.45471	0.522267	0.986098	Employment history	Sociodemographics	22601#53122525	0.862271	0.209046	-0.26842	0.625293
Neuralgia, neuritis, and radiculitis NOS	-0.0205876	-0.0659811	0.0247822	0.845838	symptoms	Disease Diagnoses	41270#766	0.864286	-0.0212789	-0.0672112	0.0241673
Myringitis	-0.0828987	-0.546949	0.378769	0.958508	sense organs	Disease Diagnoses	41270#384.1	0.864286	0.199769	-0.254413	0.603017
HSV-2 seropositivity for Herpes Simplex virus-2	0.0625462	-0.00537767	0.130477	0.570597	Infectious Diseases	Biomarkers	23051	0.864949	-0.0314031	-0.100229	0.0365249
Subarachnoid hemorrhage	-0.0418531	-0.107439	0.023686	0.746242	circulatory system	Disease Diagnoses	41270#430.1	0.864949	-0.0303688	-0.0970933	0.0353435
Stricture and stenosis of esophagus	0.0224954	-0.01585	0.0608233	0.771908	digestive	Disease Diagnoses	41270#530.3	0.864949	0.0175518	-0.0206995	0.0554567
Mouth/teeth dental problems: Bleeding gums	0.00558394	-0.00467809	0.0158452	0.801937	Mouth	health and medical history	6149#3	0.864949	0.00473856	-0.00551966	0.0149788
Diseases of hair and hair follicles	0.0717026	-0.0733598	0.216467	0.826919	dermatologic	Disease Diagnoses	41270#704	0.864949	0.0655089	-0.0785324	0.204466
Dermatophytosis of nail	-0.0707408	-0.241233	0.0994692	0.864493	infectious diseases	Disease Diagnoses	41270#110.11	0.864949	-0.0800735	-0.258174	0.0912884
Job coding: public relations officer, press officer, information officer	-0.0738501	-0.258914	0.110864	0.869546	Employment history	Sociodemographics	22601#34333162	0.864949	-0.0879778	-0.281949	0.0982611
Rupture of synovium	-0.025097	-0.0942385	0.0439908	0.886541	musculoskeletal	Disease Diagnoses	41270#727.5	0.864949	0.0312638	-0.0375685	0.0989499
Heating type(s) in home: Open fire without central heating	0.0302505	-0.0644381	0.124836	0.916897	Household	Sociodemographics	6140#6	0.864949	0.042978	-0.0512901	0.135121
Degenerative and vascular disorders of ear	0.0342178	-0.0854312	0.153677	0.932055	sense organs	Disease Diagnoses	41270#389.3	0.864949	-0.0560239	-0.179509	0.0640721
Other and unspecified complications of birth; puerperium affecting management of mother	0.0557225	-0.208847	0.319449	0.953047	pregnancy complications	Disease Diagnoses	41270#654	0.864949	-0.128268	-0.413133	0.140587
Temporomandibular joint disorder, unspecified	-0.0206836	-0.137726	0.0962059	0.95972	digestive	Disease Diagnoses	41270#526.41	0.864949	-0.0548987	-0.1757	0.0626935
Mental health problems ever diagnosed by a professional: Attention deficit or attention deficit and hyperactivity disorder (ADD/ADHD)	0.0396086	-0.191554	0.269989	0.961741	Mental distress	Cognition and Mental health	20544#18	0.864949	0.102219	-0.126952	0.318538
Congenital anomaly of gallbladder, bile ducts, liver, pancreas	0.0230251	-0.138843	0.184582	0.973256	congenital anomalies	Disease Diagnoses	41270#750.22	0.864949	0.0724915	-0.0882168	0.226882
Job code - historical: Laboratory technicians	-0.00502921	-0.0456	0.0355237	0.976481	Employment history	Sociodemographics	22617#3111	0.864949	0.0184654	-0.0219938	0.0585575
Job coding: clergyman/woman; any religious officer/leader	0.00853814	-0.0811332	0.0981147	0.983588	Employment history	Sociodemographics	22601#24443114	0.864949	0.0407511	-0.0485413	0.128133
Job code - historical: Clergy	0.00853814	-0.0811332	0.0981147	0.983588	Employment history	Sociodemographics	22617#2444	0.864949	0.0407511	-0.0485413	0.128133
Job coding: steel erector, steel fabricator, structural erector	-0.025553	-0.336405	0.283792	0.98486	Employment history	Sociodemographics	22601#53112564	0.864949	-0.150698	-0.485392	0.162805
Job code - historical: Steel erectors	-0.025553	-0.336405	0.283792	0.98486	Employment history	Sociodemographics	22617#5311	0.864949	-0.150698	-0.485392	0.162805
Lack of normal physiological development, unspecified	0.0272474	-0.332233	0.38498	0.986081	endocrine/metabolic	Disease Diagnoses	41270#264.9	0.864949	-0.173885	-0.565966	0.190177
Trigeminal nerve disorders [CN5]	0.000903911	-0.0754501	0.0771854	0.99607	neurological	Disease Diagnoses	41270#352.1	0.864949	0.0347677	-0.0412901	0.10943
Symptoms involving female genital tract	-0.0784962	-0.557515	0.397702	0.966049	genitourinary	Disease Diagnoses	41270#624	0.86536	-0.234534	-0.768496	0.252243
Calculus of lower urinary tract	0.0204207	-0.0407067	0.0815038	0.906238	genitourinary	Disease Diagnoses	41270#594.2	0.865437	0.0275767	-0.0332861	0.0875497
Ovarian cyst	-0.00707082	-0.0369156	0.0227639	0.944363	genitourinary	Disease Diagnoses	41270#628	0.865437	-0.0136975	-0.0438225	0.016225
Neurofibromatosis	-0.0172238	-0.212568	0.177692	0.984556	neoplasms	Disease Diagnoses	41270#199.4	0.865437	0.0861804	-0.107279	0.270422
Place of birth in UK - north co-ordinate	-0.00515876	-0.0084486	-0.00186892	0.085735	Early life factors	Sociodemographics	129	0.867281	-0.00149545	-0.00478548	0.00179458
Illness, injury, bereavement, stress in last 2 years: Serious illness, injury or assault to yourself	0.000178759	-0.0117224	0.0120785	0.99607	Mental health	Cognition and Mental health	6145#1	0.867281	-0.00541582	-0.0173418	0.00648235
Other disorders of circulatory system	-0.122994	-0.265089	0.0189179	0.627363	circulatory system	Disease Diagnoses	41270#459	0.867952	-0.0657533	-0.212879	0.0766804
Transient mental disorders due to conditions classified elsewhere	0.0651389	-0.10298	0.232848	0.876592	mental disorders	Disease Diagnoses	41270#291.1	0.867952	0.0742578	-0.0927403	0.234409
Greatest number of times bowels opened per day	0.0114191	0.000822241	0.0220159	0.426358	Digestive health	health and medical history	21042	0.868701	0.00471366	-0.00590085	0.0153282
Basophill count	0.00600228	-0.000477393	0.0124819	0.566617	Blood count	Biomarkers	30160	0.868701	-0.00289366	-0.00936946	0.00358214
Frequency of solarium/sunlamp use	-0.0152161	-0.0319734	0.00154126	0.583946	Sun exposure	Lifestyle	2277	0.868701	-0.0075262	-0.024327	0.00927461
Pneumonia	0.0213798	-0.00231816	0.0450719	0.594726	respiratory	Disease Diagnoses	41270#480	0.868701	0.0106412	-0.0130177	0.0341732
Hyperglyceridemia	0.176396	-0.021518	0.373652	0.60013	endocrine/metabolic	Disease Diagnoses	41270#272.12	0.868701	0.0858686	-0.110595	0.272752
Keratoconus	0.169538	-0.0293241	0.367745	0.627363	sense organs	Disease Diagnoses	41270#364.41	0.868701	0.0868858	-0.110502	0.27466
Illness, injury, bereavement, stress in last 2 years: Death of a close relative	-0.00692403	-0.015356	0.00150725	0.639928	Mental health	Cognition and Mental health	6145#3	0.868701	-0.00379095	-0.0122311	0.00463915
Myocarditis	0.118256	-0.0386525	0.274781	0.691472	circulatory system	Disease Diagnoses	41270#420.1	0.868701	0.0681276	-0.0880241	0.218318
Generalized anxiety disorder	-0.0934109	-0.217769	0.0308084	0.693023	mental disorders	Disease Diagnoses	41270#300.11	0.868701	0.0544933	-0.0689104	0.174165
Ever had prolonged feelings of sadness or depression	0.0091373	-0.00303212	0.0213075	0.693023	Depression	Cognition and Mental health	20446	0.868701	-0.00542544	-0.0175967	0.00674828
Secondary malignant neoplasm of liver	-0.0173108	-0.0468704	0.0122386	0.771908	neoplasms	Disease Diagnoses	41270#198.4	0.868701	-0.0132691	-0.0430334	0.0162933
Other tests	0.0225518	-0.0170184	0.0621032	0.784323	injuries & poisonings	Disease Diagnoses	41270#1010	0.868701	0.0175988	-0.0218919	0.0567192
Inflammatory disease of breast	0.0389981	-0.0373546	0.115277	0.824694	genitourinary	Disease Diagnoses	41270#613.1	0.868701	0.0339178	-0.0423823	0.108825
Phlebitis and thrombophlebitis	-0.0448158	-0.133358	0.0436392	0.824694	circulatory system	Disease Diagnoses	41270#451	0.868701	-0.0398338	-0.13037	0.0488553
Other congenital musculoskeletal anomalies	-0.209535	-0.620114	0.199608	0.824694	congenital anomalies	Disease Diagnoses	41270#756	0.868701	-0.194956	-0.646802	0.22085
Fracture of humerus	0.0210557	-0.0213289	0.0634184	0.826919	injuries & poisonings	Disease Diagnoses	41270#803.1	0.868701	0.0189419	-0.0233803	0.0608394
Job coding: fruit and vegetable picker, hedger and ditcher	0.188651	-0.203768	0.579065	0.831567	Employment history	Sociodemographics	22601#91192481	0.868701	0.166507	-0.219112	0.515193
Job coding: veterinary nurse or assistant, animal technician	0.179449	-0.199176	0.555437	0.836263	Employment history	Sociodemographics	22601#61312483	0.868701	0.102507	-0.132127	0.323925
Job coding: veterinary nurse or assistant, animal technician	-0.105729	-0.343068	0.13097	0.847107	Employment history	Sociodemographics	22601#61312509	0.868701	0.102507	-0.132127	0.323925
Duration to complete alphanumeric path (trail #2)	-0.00281031	-0.00942972	0.00380909	0.861422	Trail making	Cognition and Mental health	20157	0.868701	-0.00296226	-0.00958437	0.00365985
Job coding: filing clerk, records assistant/clerk, technical clerk	0.0972323	-0.135724	0.329552	0.864087	Employment history	Sociodemographics	22601#41313427	0.868701	0.101309	-0.129404	0.318977
Muscular dystrophies	-0.0676082	-0.22934	0.0938225	0.864087	neurological	Disease Diagnoses	41270#359.1	0.868701	-0.0747866	-0.243257	0.0876614
Job coding: telecommunication engineer, telephone engineer, telephone technician	0.041888	-0.0648942	0.148496	0.872375	Employment history	Sociodemographics	22601#52422945	0.868701	0.0466322	-0.0596904	0.15026
Job code - historical: Telecommunications engineers	0.041888	-0.0648942	0.148496	0.872375	Employment history	Sociodemographics	22617#5242	0.868701	0.0466322	-0.0596904	0.15026
Job coding: veterinary nurse or assistant, animal technician	-0.10424	-0.397606	0.188453	0.893183	Employment history	Sociodemographics	22601#61313125	0.868701	0.102507	-0.132127	0.323925
Pain type(s) experienced in last month: Headache	-0.00249329	-0.0111552	0.00616806	0.931008	Pain	health and medical history	6159#1	0.868701	-0.0038616	-0.0125345	0.00480103
Number of night shifts worked monthly during night shift periods	-0.010773	-0.0543807	0.0328347	0.942966	Employment history	Sociodemographics	22653	0.868701	-0.0193527	-0.062514	0.0238086
Transport type for commuting to job workplace: Walk	0.00287733	-0.0100686	0.0158219	0.95109	Employment	Sociodemographics	6143#2	0.868701	0.00574881	-0.00719665	0.0186674
Other aneurysm	-0.0459595	-0.356697	0.263695	0.970499	circulatory system	Disease Diagnoses	41270#442	0.868701	-0.146657	-0.482215	0.167061
Job code - historical: Business and related associate professionals n.e.c.	-0.0056197	-0.0524097	0.0411427	0.97711	Employment history	Sociodemographics	22617#3539	0.868701	-0.0210398	-0.0684055	0.025832
Job coding: management information officer, conference/events co-ordinator/organiser, exhibition officer, work study engineer/officer/analyst, contract adviser/agent, election agent, business system analyst	-0.00453356	-0.0522404	0.0431445	0.983588	Employment history	Sociodemographics	22601#35393271	0.868701	-0.0214544	-0.0697603	0.0263371
Able to confide	0.000587967	-0.00598527	0.0071612	0.984505	Social support	Cognition and Mental health	2110	0.868701	0.00293648	-0.00364066	0.00951362
Job coding: chemist (analytic, developmental, industrial, research)	0.00477772	-0.0576317	0.0671367	0.986081	Employment history	Sociodemographics	22601#21113020	0.868701	0.0279397	-0.034241	0.0892155
Job code - historical: Chemists	0.00477772	-0.0576317	0.0671367	0.986081	Employment history	Sociodemographics	22617#2111	0.868701	0.0279397	-0.034241	0.0892155
Secondary malignant neoplasm of digestive systems	0.00181299	-0.036563	0.0401716	0.989947	neoplasms	Disease Diagnoses	41270#198.3	0.868701	-0.0174423	-0.0562093	0.0209799
Poisoning by hormones and synthetic substitutes	-0.00593434	-0.157924	0.145789	0.99178	injuries & poisonings	Disease Diagnoses	41270#962	0.868701	0.0662042	-0.0845114	0.211341
Loose body in joint	0.00152454	-0.10441	0.107324	0.99607	musculoskeletal	Disease Diagnoses	41270#742.1	0.868701	-0.0479063	-0.156773	0.0583244
Actions taken following self-harm: Need hospital treatment (eg A&E)	0.000498952	-0.0448336	0.0458042	0.996379	Self-harm behaviours	Cognition and Mental health	20554#3	0.868701	-0.0204722	-0.0664013	0.0249862
Keratitis	0.000556564	-0.141528	0.142393	0.99778	sense organs	Disease Diagnoses	41270#370	0.868701	0.0616604	-0.0794794	0.197918
Disorders of uterus, NEC	0.00539517	-0.0289266	0.0397037	0.9689	genitourinary	Disease Diagnoses	41270#619.2	0.86987	-0.0153197	-0.0500075	0.019096
Ulcerative colitis (chronic)	0.0836969	0.0109362	0.156382	0.366979	digestive	Disease Diagnoses	41270#555.21	0.871257	0.0316659	-0.040895	0.102954
Education score (England)	-0.00361779	-0.0072537	1.8121e-05	0.506782	Indices of Multiple Deprivation	Sociodemographics	26414	0.871257	-0.00160419	-0.00523319	0.00202482
Keloid scar	-0.126894	-0.260097	0.00614543	0.538049	dermatologic	Disease Diagnoses	41270#701.4	0.871257	-0.059891	-0.19753	0.073617
Primary pulmonary hypertension	0.0803491	-0.0100783	0.170667	0.601622	circulatory system	Disease Diagnoses	41270#415.21	0.871257	0.0391773	-0.0509413	0.127316
Vascular/heart problems diagnosed by doctor: High blood pressure	0.00591504	-0.00200447	0.0138344	0.694414	Medical conditions	health and medical history	6150#4	0.871257	0.00346486	-0.00444865	0.0113724
HIV-1 gag antigen for Human Immunodeficiency Virus	0.0153245	-0.0091664	0.0398154	0.75102	Infectious Disease Antigens	Biomarkers	23024	0.871257	-0.0107542	-0.0351886	0.0136802
Errors before selecting correct item in alphanumeric path (trail #2)	0.0134901	-0.00937359	0.0363539	0.769783	Trail making	Cognition and Mental health	20148	0.871257	0.0100123	-0.0128507	0.0328752
Activities undertaken to treat anxiety: Other therapeutic activities such as mindfulness, yoga or art classes	-0.0142976	-0.0405658	0.0119615	0.801937	Anxiety	Cognition and Mental health	20550#3	0.871257	-0.0115872	-0.0380269	0.0147099
Job coding: air hostess, air steward, air travel assistant, cabin/flight attendant, cabin crew, air purser, passenger services agent, check-in-staff	-0.102276	-0.301286	0.0963003	0.82398	Employment history	Sociodemographics	22601#62143372	0.871257	-0.0896221	-0.298764	0.110635
Other endocrine disorders	0.0851279	-0.0874907	0.257326	0.826919	endocrine/metabolic	Disease Diagnoses	41270#259	0.871257	0.073636	-0.0979428	0.237998
Recent lack of interest or pleasure in doing things	0.00749668	-0.00773178	0.0227251	0.826919	Depression	Cognition and Mental health	20514	0.871257	-0.00676266	-0.0220453	0.00851998
Job code - historical: Education officers, school inspectors	-0.0281503	-0.0914287	0.0350823	0.847594	Employment history	Sociodemographics	22617#2313	0.871257	-0.0279179	-0.0921549	0.0354017
Job code - historical: Chartered surveyors (not quantity surveyors)	-0.0298381	-0.103635	0.0438874	0.868904	Employment history	Sociodemographics	22617#2434	0.871257	-0.032792	-0.10793	0.0410857
Job coding: director or chief executive of private organisation/company, company chairman or president, general manager	0.0160147	-0.0236599	0.0556715	0.868904	Employment history	Sociodemographics	22601#11123211	0.871257	-0.0175836	-0.0576672	0.0221521
Job code - historical: Directors and chief executives of major organisations	0.0160147	-0.0236599	0.0556715	0.868904	Employment history	Sociodemographics	22617#1112	0.871257	-0.0175836	-0.0576672	0.0221521
Diseases of esophagus	0.0170752	-0.0546188	0.0887079	0.943555	digestive	Disease Diagnoses	41270#530	0.871257	0.0310436	-0.0403822	0.101236
Respiratory insufficiency	0.0295278	-0.0979833	0.156818	0.944911	respiratory	Disease Diagnoses	41270#509.2	0.871257	-0.0572734	-0.188989	0.0706106
Day shifts worked: Shift pattern was worked for whole of job	-0.00575148	-0.0331744	0.0216631	0.953047	Employment history	Sociodemographics	22630#1	0.871257	-0.0120558	-0.0396532	0.0153873
Jaundice (not of newborn)	0.0237625	-0.0342049	0.0816893	0.867483	digestive	Disease Diagnoses	41270#573.5	0.871779	0.0250469	-0.0327333	0.0820238
Time spent using computer	-0.00133868	-0.00851684	0.00583949	0.957559	Physical activity	Lifestyle	1080	0.871779	0.00313277	-0.00404554	0.0103111
Vitamin C deficiencies	-0.106887	-0.699194	0.4823	0.957559	endocrine/metabolic	Disease Diagnoses	41270#261.3	0.871779	0.233983	-0.343555	0.72879
Other disorders of peritoneum	-0.0153066	-0.116254	0.0855215	0.970499	digestive	Disease Diagnoses	41270#568	0.871779	0.0433731	-0.0571169	0.14141
Pain type(s) experienced in last month: Stomach or abdominal pain	0.00137638	-0.0110465	0.0137977	0.978544	Pain	health and medical history	6159#5	0.871779	-0.00542965	-0.017889	0.00699911
Disturbance of salivary secretion	0.126116	-0.0470807	0.298827	0.702422	digestive	Disease Diagnoses	41270#527.7	0.873322	0.0734201	-0.0989482	0.238489
Job code - historical: Veterinarians	0.0486025	-0.156158	0.252683	0.943555	Employment history	Sociodemographics	22617#2216	0.873322	0.0861308	-0.116827	0.278946
Job coding: holiday camp worker/entertainer/redcoat	-0.0289416	-0.376848	0.317907	0.98486	Employment history	Sociodemographics	22601#92263393	0.873322	0.143051	-0.199741	0.457491
Lipoma	0.0289308	-0.0146032	0.072442	0.73823	neoplasms	Disease Diagnoses	41270#214	0.874609	0.0186624	-0.0247492	0.0616262
Inverse distance to the nearest road	0.00192574	-0.00150454	0.00535601	0.791364	Residential air pollution	Sociodemographics	24010	0.874609	0.00148225	-0.00194683	0.00491132
Certain early complications of trauma or procedure	-0.0448542	-0.135554	0.0457586	0.826919	injuries & poisonings	Disease Diagnoses	41270#958	0.874609	-0.0396649	-0.132401	0.05114
Fasciitis	-0.0415959	-0.131767	0.0484866	0.841075	musculoskeletal	Disease Diagnoses	41270#728.7	0.874609	-0.0396135	-0.131827	0.050683
Coagulation defects complicating pregnancy or postpartum	-0.0684986	-0.331029	0.193061	0.939927	hematopoietic	Disease Diagnoses	41270#286.3	0.874609	-0.118454	-0.399942	0.147126
Tuberculosis	-0.0379105	-0.189995	0.113915	0.942966	bacterial infection	Disease Diagnoses	41270#10	0.874609	-0.0671976	-0.22522	0.0854511
Ingrowing nail	0.0116092	-0.0588408	0.0819992	0.965832	dermatologic	Disease Diagnoses	41270#703.1	0.874609	0.0300953	-0.0400981	0.0991008
Illness, injury, bereavement, stress in last 2 years: Serious illness, injury or assault of a close relative	0.00158314	-0.00917519	0.0123404	0.970499	Mental health	Cognition and Mental health	6145#2	0.874609	-0.00465483	-0.0154372	0.00610652
Pregnant	-0.0185246	-0.153453	0.116404	0.975003	Medical conditions	health and medical history	3140	0.874609	-0.0596742	-0.197249	0.0779009
Job code - historical: Painters and decorators	-0.0024297	-0.111093	0.106075	0.99556	Employment history	Sociodemographics	22617#5323	0.874609	-0.047744	-0.159564	0.0613403
Acute pain	-0.142394	-0.303585	0.0185942	0.606923	neurological	Disease Diagnoses	41270#338.1	0.874721	-0.071087	-0.238796	0.0905776
Thyroiditis	0.193815	-0.0275603	0.414324	0.613939	endocrine/metabolic	Disease Diagnoses	41270#245	0.874721	0.0928159	-0.127919	0.301714
Job coding: kitchen, canteen or catering assistant, washer-up, kitchen porter, counter assistant	-0.020492	-0.128734	0.0875899	0.957559	Employment history	Sociodemographics	22601#92233387	0.874721	0.0461158	-0.0620773	0.151594
Calculus of bile duct	-0.00541168	-0.0401526	0.029315	0.9689	digestive	Disease Diagnoses	41270#574.2	0.875617	-0.0150354	-0.0500912	0.0197389
Ever been offered/sought treatment for anxiety	-8.12046e-05	-0.0136642	0.0135006	0.996899	Digestive health	health and medical history	21062	0.875617	-0.00586332	-0.0194848	0.00773378
Chromosomal anomalies and genetic disorders	-0.0556985	-0.254326	0.142514	0.935859	congenital anomalies	Disease Diagnoses	41270#758	0.875887	-0.0877376	-0.296253	0.111598
Placenta previa and abruptio placenta	0.000319218	-0.0613167	0.0619155	0.997131	pregnancy complications	Disease Diagnoses	41270#635.3	0.875887	-0.026658	-0.0890622	0.0348907
Adjustment reaction	-0.0689984	-0.180294	0.0421652	0.753007	mental disorders	Disease Diagnoses	41270#304	0.876254	-0.0485139	-0.162886	0.0629502
Job coding: pharmaceutical dispenser, pharmacy technician	-0.118239	-0.273629	0.0369055	0.681574	Employment history	Sociodemographics	22601#32173088	0.876299	-0.0679958	-0.229305	0.0877948
Job code - historical: Pharmaceutical dispensers	-0.118239	-0.273629	0.0369055	0.681574	Employment history	Sociodemographics	22617#3217	0.876299	-0.0679958	-0.229305	0.0877948
Abnormal results of function study of thyroid	0.0160472	-0.202151	0.233627	0.986098	endocrine/metabolic	Disease Diagnoses	41270#246.7	0.876299	0.0903158	-0.125843	0.294962
C. trachomatis Definition I seropositivity for Chlamydia trachomatis	-0.00328716	-0.0661657	0.0595365	0.989287	Infectious Diseases	Biomarkers	23070	0.876299	-0.0270481	-0.0904805	0.0357206
Disorders of penis	0.0191901	-0.0435446	0.0818771	0.924022	genitourinary	Disease Diagnoses	41270#604	0.876753	0.0265444	-0.0358967	0.0880526
Adverse effects of sedatives or other central nervous system depressants and anesthetics	-0.0103305	-0.0884052	0.0676739	0.976481	injuries & poisonings	Disease Diagnoses	41270#967	0.876959	0.0329804	-0.0448049	0.109299
Cysts of the jaws	0.11213	0.00580047	0.218289	0.444384	digestive	Disease Diagnoses	41270#526.1	0.877665	0.0447164	-0.0612373	0.147935
Types of transport used (excluding work): Cycle	-0.0121857	-0.0254381	0.00106458	0.570597	Physical activity	Lifestyle	6162#4	0.878309	-0.00563825	-0.0189075	0.00759616
Changes in skin texture	-0.0836254	-0.245885	0.0783718	0.821898	dermatologic	Disease Diagnoses	41270#687.3	0.878309	-0.0705449	-0.239338	0.0921442
Job coding: chef, cook, caterer	-0.0397549	-0.133838	0.0542235	0.86187	Employment history	Sociodemographics	22601#54343385	0.878309	-0.0405664	-0.136819	0.053642
Job coding: chef, cook, caterer	0.0387744	-0.0711904	0.148585	0.894253	Employment history	Sociodemographics	22601#54342896	0.878309	-0.0405664	-0.136819	0.053642
Depression possibly related to childbirth	-0.00708096	-0.0382761	0.024104	0.948659	Depression	Cognition and Mental health	20445	0.878309	-0.0133728	-0.0448362	0.0179113
Vascular dementia	-0.00973882	-0.0774537	0.0579177	0.973256	mental disorders	Disease Diagnoses	41270#290.16	0.878309	-0.0290366	-0.0978107	0.038644
Fractured bone site(s): Wrist	-0.00209371	-0.0268539	0.0226592	0.98486	Medical conditions	health and medical history	6151#5	0.878309	0.0105291	-0.0142158	0.0351343
Congestive heart failure (CHF) NOS	0.00102934	-0.0291599	0.0312081	0.994333	circulatory system	Disease Diagnoses	41270#428.1	0.878309	0.0127803	-0.0173314	0.0426829
Job coding: museum guide	-0.0142241	-0.477864	0.447305	0.99476	Employment history	Sociodemographics	22601#62113189	0.878309	-0.209736	-0.723423	0.257897
Job coding: welder, fitter-welder	-0.150099	-0.303359	0.00287966	0.517317	Employment history	Sociodemographics	22601#52152925	0.88096	-0.0660788	-0.224669	0.0871782
Symptoms involving nervous and musculoskeletal systems	0.0341767	-0.00387517	0.0722114	0.59743	symptoms	Disease Diagnoses	41270#781	0.88096	0.0160209	-0.0219692	0.0536683
Portal hypertension	0.0395679	-0.0290216	0.108097	0.776014	digestive	Disease Diagnoses	41270#571.81	0.881179	-0.0292956	-0.0991176	0.0394185
Thyroid cancer	-0.0102927	-0.106099	0.0854114	0.980473	neoplasms	Disease Diagnoses	41270#193	0.881632	-0.0410943	-0.139422	0.0550758
Job coding: optical technician	0.0892631	-0.505133	0.678913	0.970499	Employment history	Sociodemographics	22601#52242955	0.884179	0.230093	-0.355582	0.735868
Job coding: sales room assistant, wine merchant's cellar man; order/stock filler, stock/store keeper; lorry/warehouse loader/checker/weigher, goods porter, customs attendant	-0.0132692	-0.159335	0.132518	0.984505	Employment history	Sociodemographics	22601#91493353	0.884179	0.0601654	-0.0852084	0.200515
Workplace had a lot of diesel exhaust: Rarely/never	0.0313784	-0.00393796	0.0667131	0.601996	Employment history	Sociodemographics	22615#0	0.885348	0.0149	-0.0204176	0.0504837
Other disorders of thyroid	0.0943863	0.0134984	0.175185	0.353696	endocrine/metabolic	Disease Diagnoses	41270#246	0.885548	0.0335286	-0.0472376	0.112711
Easily tired during worst period of anxiety	-0.0167746	-0.0416602	0.00811099	0.73823	Anxiety	Cognition and Mental health	20429	0.885548	0.0104537	-0.0144046	0.0353783
Pruritus and related conditions	0.0309494	-0.0328	0.0946484	0.829642	dermatologic	Disease Diagnoses	41270#698	0.885548	0.0264981	-0.0371421	0.0891671
Tics and choreas	-0.0589274	-0.352118	0.233329	0.954564	neurological	Disease Diagnoses	41270#333.3	0.885548	-0.128128	-0.442561	0.166768
Job coding: travel/tour guide	-0.0827033	-0.243688	0.0779972	0.824123	Employment history	Sociodemographics	22601#62133370	0.885978	-0.0689578	-0.236577	0.0927464
Job coding: toy maker	-0.000484703	-0.430077	0.426759	0.99928	Employment history	Sociodemographics	22601#54992960	0.885978	-0.190412	-0.662744	0.243331
Other chronic nonalcoholic liver disease	0.0360453	0.00296194	0.0691156	0.41186	digestive	Disease Diagnoses	41270#571.5	0.887724	0.0137528	-0.0193023	0.0465515
Other nutritional deficiency	0.0345034	-0.394479	0.461136	0.986081	endocrine/metabolic	Disease Diagnoses	41270#263	0.888858	0.167933	-0.256264	0.5487
Pectus excavatum	0.350668	0.0425926	0.656289	0.373039	congenital anomalies	Disease Diagnoses	41270#756.21	0.889729	0.122856	-0.183962	0.406121
Job coding: counter clerk, bank clerk, cashier, post office clerk	0.0381059	0.00112856	0.0750733	0.466911	Employment history	Sociodemographics	22601#41233254	0.889729	0.0152982	-0.0216247	0.0519246
Job coding: other engineering technician, including materials technician, technical assistant, technical officer	0.00657711	-0.0746352	0.0876996	0.985819	Employment history	Sociodemographics	22601#31193055	0.889827	0.0333689	-0.0476635	0.112847
Job coding: electrician, electrical fitter	-0.0694955	-0.172773	0.0336331	0.73823	Employment history	Sociodemographics	22601#52412543	0.889922	-0.102161	-0.35441	0.137238
Nontoxic uninodular goiter	-0.039271	-0.114584	0.0359772	0.820457	endocrine/metabolic	Disease Diagnoses	41270#241.1	0.889922	-0.0315858	-0.108355	0.043845
Job code - historical: Artists	-0.0465266	-0.197562	0.104292	0.923141	Employment history	Sociodemographics	22617#3411	0.889922	-0.0639684	-0.220722	0.0875219
Job coding: electrician, electrical fitter	-0.07149	-0.310091	0.166327	0.92484	Employment history	Sociodemographics	22601#52412528	0.889922	-0.102161	-0.35441	0.137238
Cutaneous lupus erythematosus	0.0454842	-0.11102	0.20167	0.929973	dermatologic	Disease Diagnoses	41270#695.41	0.889922	-0.0665453	-0.22972	0.0909209
Broken tooth	-0.127461	-0.236582	-0.0184432	0.353696	injuries & poisonings	Disease Diagnoses	41270#873	0.89014	-0.0457605	-0.157728	0.0634211
Posttraumatic stress disorder	0.0728655	-0.0407424	0.186273	0.746242	mental disorders	Disease Diagnoses	41270#300.9	0.89014	0.0463096	-0.0670768	0.156612
Mental health problems ever diagnosed by a professional: Obsessive compulsive disorder (OCD)	0.0318875	-0.0446331	0.108326	0.864087	Mental distress	Cognition and Mental health	20544#7	0.89014	0.0313652	-0.0450525	0.106391
Open wound of neck	0.0429734	-0.179517	0.264788	0.957167	injuries & poisonings	Disease Diagnoses	41270#870.6	0.89014	0.0889699	-0.131834	0.297794
Father still alive	-0.0148029	-0.0244545	-0.00515198	0.0950385	Family history	health and medical history	1797	0.890875	-0.00396079	-0.0136114	0.00568321
Job coding: clothing cutter	0.245796	0.00493252	0.485559	0.47639	Employment history	Sociodemographics	22601#81362712	0.890875	0.0950889	-0.144558	0.320576
Job code - historical: Clothing cutters	0.245796	0.00493252	0.485559	0.47639	Employment history	Sociodemographics	22617#8136	0.890875	0.0950889	-0.144558	0.320576
Worked with materials containing asbestos	0.0556503	-0.00289483	0.114156	0.538049	Employment history	Sociodemographics	22612#2	0.890875	0.00997794	-0.0145916	0.0344521
Job code - historical: Design and development engineers	-0.0681704	-0.152823	0.0163859	0.662074	Employment history	Sociodemographics	22617#2126	0.890875	-0.0352482	-0.121563	0.0493929
Age at hysterectomy	0.0076562	-0.00266143	0.0179738	0.700928	Female-specific factors	Sociodemographics	2824	0.890875	-0.00421565	-0.0145379	0.00610658
Job code - historical: Scaffolders, stagers, riggers	-0.251434	-0.610683	0.107077	0.707323	Employment history	Sociodemographics	22617#8141	0.890875	0.139943	-0.215204	0.465669
Dependence on respirator [Ventilator] or supplemental oxygen	0.0430517	-0.0207836	0.106834	0.73823	respiratory	Disease Diagnoses	41270#509.8	0.890875	0.0257738	-0.0379175	0.0884941
Job coding: other therapist including acupuncturist, aromatherapist, dietician, herbalist, homeopath, hypnotherapist, masseur, orthoptist, osteopath, psychotherapist	0.044661	-0.0267081	0.115976	0.75102	Employment history	Sociodemographics	22601#32293082	0.890875	0.0290431	-0.0423359	0.0992575
Intracerebral hemorrhage	-0.035409	-0.0927983	0.0219441	0.753561	circulatory system	Disease Diagnoses	41270#430.2	0.890875	-0.0236004	-0.0817644	0.0337875
Job coding: mining engineer, petroleum engineer	-0.152173	-0.427928	0.12279	0.798697	Employment history	Sociodemographics	22601#21213039	0.890875	-0.117482	-0.41158	0.15957
Other hemoglobinopathies	0.104976	-0.101664	0.311016	0.824694	hematopoietic	Disease Diagnoses	41270#282.8	0.890875	-0.0872357	-0.304712	0.120203
Job code - historical: Rail travel assistants	-0.102697	-0.310265	0.104399	0.826919	Employment history	Sociodemographics	22617#6215	0.890875	0.082588	-0.122883	0.277849
Relative age voice broke	0.00847661	-0.00873277	0.025686	0.826919	Male-specific factors	Sociodemographics	2385	0.890875	0.00698436	-0.0101835	0.0241523
Other inflammatory disorders of male genital organs	0.0507661	-0.0536967	0.155086	0.829642	genitourinary	Disease Diagnoses	41270#601.8	0.890875	0.0417262	-0.0622527	0.143079
Abnormal spermatozoa	0.0721945	-0.0864489	0.230463	0.84583	genitourinary	Disease Diagnoses	41270#609.2	0.890875	0.0636082	-0.0939228	0.215003
Suppurative and unspecified otitis media	0.031772	-0.0384197	0.101901	0.845838	sense organs	Disease Diagnoses	41270#381.11	0.890875	-0.0291699	-0.100663	0.0411603
Dysthymic disorder	-0.100219	-0.340307	0.139316	0.864087	mental disorders	Disease Diagnoses	41270#300.4	0.890875	-0.101014	-0.355038	0.139721
Other allied disorders of spine	0.0319067	-0.0470207	0.110756	0.868904	musculoskeletal	Disease Diagnoses	41270#721.8	0.890875	0.0318759	-0.0468737	0.109128
Hypermetropia	-0.0313602	-0.119267	0.0564581	0.892757	sense organs	Disease Diagnoses	41270#367.8	0.890875	-0.0365265	-0.126317	0.0514431
Worked with materials containing asbestos	0.00823757	-0.0163424	0.0328132	0.905347	Employment history	Sociodemographics	22612#1	0.890875	0.00997794	-0.0145916	0.0344521
Job code - historical: Bricklayers, masons	0.0485947	-0.120159	0.216954	0.93049	Employment history	Sociodemographics	22617#5312	0.890875	0.0678246	-0.100209	0.228995
Housing score (Scotland)	0.00323853	-0.0112371	0.0177141	0.95109	Indices of Multiple Deprivation	Sociodemographics	26432	0.890875	-0.00602028	-0.0206832	0.00864266
Personality disorders	-0.0238699	-0.139053	0.0911513	0.953047	mental disorders	Disease Diagnoses	41270#301	0.890875	-0.047724	-0.166127	0.06757
Vesicoureteral reflux	0.063852	-0.258511	0.384678	0.955481	genitourinary	Disease Diagnoses	41270#586.12	0.890875	0.124654	-0.194237	0.418155
Job coding: upholsterer, coach trimmer, curtain maker, mattress maker	0.0342468	-0.159874	0.227896	0.95972	Employment history	Sociodemographics	22601#54122878	0.890875	0.0771762	-0.115808	0.261165
Job code - historical: Upholsterers	0.0342468	-0.159874	0.227896	0.95972	Employment history	Sociodemographics	22617#5412	0.890875	0.0771762	-0.115808	0.261165
Felt very upset when reminded of stressful experience in past month	0.00198159	-0.0101348	0.0140979	0.966127	Traumatic events	Cognition and Mental health	20498	0.890875	-0.0049411	-0.0170782	0.007196
Job coding: primary /junior school teacher or teaching professional, nursery school teacher (including head teacher)	-0.00428167	-0.0328432	0.024273	0.970499	Employment history	Sociodemographics	22601#23153402	0.890875	-0.0116447	-0.0402983	0.0168521
Job code - historical: Primary and nursery education teaching professionals	-0.00428167	-0.0328432	0.024273	0.970499	Employment history	Sociodemographics	22617#2315	0.890875	-0.0116447	-0.0402983	0.0168521
Primary thrombocytopenia	-0.0124093	-0.0962708	0.0713687	0.970499	hematopoietic	Disease Diagnoses	41270#287.31	0.890875	0.0336521	-0.0498938	0.11551
Job coding: mobile machinery driver	-0.0363755	-0.632973	0.55381	0.98832	Employment history	Sociodemographics	22601#82292852	0.890875	-0.260658	-0.932286	0.340692
Reiter's disease	0.00132643	-0.279474	0.281228	0.997577	musculoskeletal	Disease Diagnoses	41270#711.2	0.890875	-0.119784	-0.419855	0.162355
Open wounds of head; neck; and trunk	0.0767729	-0.0921192	0.245249	0.845838	injuries & poisonings	Disease Diagnoses	41270#870	0.891216	0.0667157	-0.101228	0.227746
MCV seropositivity for Merkel Cell Polyomavirus	-0.0586086	-0.110517	-0.00675595	0.37402	Infectious Diseases	Biomarkers	23067	0.891742	-0.0205728	-0.0720855	0.0311333
Job coding: officer of ngo, trade union organiser/official, charity administrator, secretary of research or charity or political or professional or trade association or trade union	-0.0498596	-0.102398	0.00264543	0.538049	Employment history	Sociodemographics	22601#41143216	0.891742	-0.0213887	-0.074534	0.0311309
Job code - historical: Officers of non-governmental organisations	-0.0498596	-0.102398	0.00264543	0.538049	Employment history	Sociodemographics	22617#4114	0.891742	-0.0213887	-0.074534	0.0311309
Hot drink temperature	0.00647814	-0.000735561	0.0136918	0.59743	Diet	Lifestyle	1518	0.891742	-0.00288043	-0.0100922	0.00433138
Parasomnia	-0.3399	-0.719299	0.0387181	0.598849	neurological	Disease Diagnoses	41270#327.5	0.891742	-0.16023	-0.57279	0.220805
Perforation of tympanic membrane	0.0544524	-0.0107818	0.119631	0.639928	sense organs	Disease Diagnoses	41270#384.4	0.891742	0.0259863	-0.0391792	0.0901338
Benign neoplasm of pituitary gland and craniopharyngeal duct (pouch)	-0.0742071	-0.17416	0.025647	0.700558	neoplasms	Disease Diagnoses	41270#227.3	0.891742	0.0392453	-0.0602254	0.136314
JC VP1 antigen for Human Polyomavirus JCV	0.0144814	-0.00993517	0.038898	0.768874	Infectious Disease Antigens	Biomarkers	23027	0.891742	0.00974202	-0.0146182	0.0341022
Tachycardia NOS	0.0182916	-0.0140613	0.0506321	0.785824	circulatory system	Disease Diagnoses	41270#427.7	0.891742	0.0129703	-0.0193536	0.0450496
Creatinine	-0.00118766	-0.00399669	0.00162137	0.86187	Blood biochemistry	Biomarkers	30700	0.891742	-0.00113207	-0.00394032	0.00167617
Worked with pesticides	-0.0365524	-0.125479	0.0522718	0.867468	Employment history	Sociodemographics	22614#2	0.891742	0.0352292	-0.0533645	0.121963
Job code - historical: Librarians	0.0233232	-0.0355159	0.0821306	0.872375	Employment history	Sociodemographics	22617#2451	0.891742	-0.0237252	-0.0833567	0.0351212
Acute upper respiratory infections of multiple or unspecified sites	0.0188715	-0.0306278	0.0683407	0.880243	respiratory	Disease Diagnoses	41270#465	0.891742	-0.0201226	-0.0702382	0.0294139
Job coding: machine operator, plastics moulder, foreman	0.05535	-0.090861	0.201237	0.88091	Employment history	Sociodemographics	22601#81162743	0.891742	0.0576263	-0.0881112	0.198298
Job code - historical: Plastics process operatives	0.05535	-0.090861	0.201237	0.88091	Employment history	Sociodemographics	22617#8116	0.891742	0.0576263	-0.0881112	0.198298
Job coding: university lecturer/professor	-0.0374514	-0.137499	0.0624636	0.883195	Employment history	Sociodemographics	22601#23113030	0.891742	-0.0409003	-0.143415	0.0592916
Septicemia	0.026669	-0.0738312	0.127043	0.939927	infectious diseases	Disease Diagnoses	41270#038	0.891742	-0.040711	-0.143746	0.0599414
Hemoglobinuria	-0.118096	-0.610791	0.372251	0.943555	hematopoietic	Disease Diagnoses	41270#285.8	0.891742	0.182334	-0.302184	0.609216
Cancer code, self-reported: cervical cancer	-0.012684	-0.0667556	0.0413539	0.944911	Medical conditions	health and medical history	20001#1041	0.891742	-0.0218612	-0.0767587	0.0323502
Peritonitis and retroperitoneal infections	0.00935844	-0.0469896	0.0656682	0.964988	digestive	Disease Diagnoses	41270#567	0.891742	0.0223362	-0.0338931	0.0778087
Hearing aid user	0.00229811	-0.0179742	0.0225663	0.978544	Hearing	health and medical history	3393	0.891742	0.00806044	-0.012192	0.0282278
Respiratory arrest	0.014397	-0.141346	0.169846	0.984397	respiratory	Disease Diagnoses	41270#509.5	0.891742	-0.0634776	-0.225355	0.092754
Ever believed in an un-real conspiracy against self	0.00244919	-0.0658684	0.0706985	0.993719	Unusual and psychotic experiences	Cognition and Mental health	20468	0.891742	-0.027774	-0.0974155	0.0407705
Atrophic gastritis	0.0023497	-0.0873291	0.0919301	0.99556	digestive	Disease Diagnoses	41270#535.2	0.891742	-0.0363736	-0.128023	0.0533783
How are people in household related to participant: Brother and/or sister	0.000270859	-0.0485409	0.049053	0.997076	Household	Sociodemographics	6141#3	0.891742	-0.0196064	-0.0690171	0.0292461
Job coding: playgroup or playschool leader or assistant	-0.104612	-0.198684	-0.0106288	0.387893	Employment history	Sociodemographics	22601#61233408	0.893693	-0.0376814	-0.133779	0.0563797
Job code - historical: Playgroup leaders/assistants	-0.104612	-0.198684	-0.0106288	0.387893	Employment history	Sociodemographics	22617#6123	0.893693	-0.0376814	-0.133779	0.0563797
Benign neoplasm of other parts of digestive system	0.0109127	-0.0107394	0.0325597	0.824694	neoplasms	Disease Diagnoses	41270#211	0.893693	0.00855742	-0.013077	0.0300862
Job coding: butcher, meat cutter, slaughterer	-0.0354568	-0.267435	0.195785	0.970499	Employment history	Sociodemographics	22601#54312892	0.893693	-0.0947389	-0.339349	0.137779
Job code - historical: Butchers, meat cutters	-0.0354568	-0.267435	0.195785	0.970499	Employment history	Sociodemographics	22617#5431	0.893693	-0.0947389	-0.339349	0.137779
Job coding: credit controller/supervisor	-0.0223798	-0.162228	0.117254	0.967932	Employment history	Sociodemographics	22601#41213252	0.893891	-0.0599075	-0.213741	0.0888596
Job coding: credit controller/supervisor	0.0105735	-0.137903	0.158792	0.986098	Employment history	Sociodemographics	22601#41213240	0.893891	-0.0599075	-0.213741	0.0888596
Poisoning/allergy of sulfonamides	0.0860301	0.0281522	0.143865	0.119143	injuries & poisonings	Disease Diagnoses	41270#961.1	0.894875	0.0225678	-0.0353104	0.0796438
Job coding: day nursery manager or owner	-0.262753	-0.457693	-0.0681974	0.21232	Employment history	Sociodemographics	22601#23193429	0.894875	-0.0781807	-0.281338	0.116371
Disease of tricuspid valve	0.0493947	0.0108309	0.0879408	0.260665	circulatory system	Disease Diagnoses	41270#394.7	0.894875	0.0149258	-0.0235969	0.0530982
Other disorders of eye	-0.112331	-0.210833	-0.0139231	0.373039	sense organs	Disease Diagnoses	41270#379	0.894875	-0.0391398	-0.139833	0.059264
Secondary malignancy of respiratory organs	-0.0319669	-0.0639234	-2.24957e-05	0.498775	neoplasms	Disease Diagnoses	41270#198.2	0.894875	-0.01253	-0.0446964	0.0193992
Other diseases of respiratory system, not elsewhere classified	0.169157	-0.015853	0.353594	0.575319	respiratory	Disease Diagnoses	41270#519	0.894875	0.0702657	-0.114415	0.246622
Job coding: market research interviewer, telephone interviewer	-0.176575	-0.389245	0.0358197	0.639928	Employment history	Sociodemographics	22601#41373244	0.894875	-0.0847193	-0.306886	0.127078
Job code - historical: Market research interviewers	-0.176575	-0.389245	0.0358197	0.639928	Employment history	Sociodemographics	22617#4137	0.894875	-0.0847193	-0.306886	0.127078
Job coding: chiropodist, podiatrist	0.144403	-0.0385995	0.326925	0.666963	Employment history	Sociodemographics	22601#32153081	0.894875	0.0698664	-0.113012	0.2448
Job code - historical: Chiropodists	0.144403	-0.0385995	0.326925	0.666963	Employment history	Sociodemographics	22617#3215	0.894875	0.0698664	-0.113012	0.2448
Kyphoscoliosis and scoliosis	0.031632	-0.0130084	0.0762485	0.705514	musculoskeletal	Disease Diagnoses	41270#737.3	0.894875	-0.0175143	-0.0626526	0.0271543
Pulmonary heart disease	0.0181743	-0.00889663	0.0452372	0.73823	circulatory system	Disease Diagnoses	41270#415	0.894875	0.0106412	-0.0163952	0.0375085
Heating type(s) in home	0.0219084	-0.0214776	0.0652747	0.824694	Household	Sociodemographics	6140#100	0.894875	-0.0169762	-0.0608057	0.026421
Intestinal helminthiases	-0.0818346	-0.244414	0.0804988	0.824694	infectious diseases	Disease Diagnoses	41270#134.1	0.894875	-0.0645395	-0.233505	0.0982701
Job coding: coal worker or miner (surface or underground)	-0.062363	-0.188312	0.0633727	0.826919	Employment history	Sociodemographics	22601#81222848	0.894875	-0.0497363	-0.179337	0.0761771
Job code - historical: Coal mine operatives	-0.062363	-0.188312	0.0633727	0.826919	Employment history	Sociodemographics	22617#8122	0.894875	-0.0497363	-0.179337	0.0761771
Job coding: other researchers including in broadcasting, journalism, photography, printing and publishing	0.0783059	-0.0829706	0.239215	0.829642	Employment history	Sociodemographics	22601#23293031	0.894875	0.0621979	-0.0984155	0.216627
Anal and rectal conditions	0.00992677	-0.0110328	0.0308815	0.836263	digestive	Disease Diagnoses	41270#565	0.894875	0.00819298	-0.012745	0.0290317
Year job ended	-0.00292803	-0.00949921	0.00364315	0.847107	Employment history	Sociodemographics	22603	0.894875	-0.00258566	-0.00915191	0.00398058
Intestinal infection due to C. difficile	0.0279894	-0.0366225	0.0925488	0.852401	infectious diseases	Disease Diagnoses	41270#008.52	0.894875	0.0251666	-0.0393089	0.0886415
Nausea and vomiting	0.00675603	-0.00954357	0.0230529	0.864493	symptoms	Disease Diagnoses	41270#789	0.894875	0.00642774	-0.00986808	0.0226665
Manifestations of mania or irritability: I was easily distracted	0.00764017	-0.0147705	0.0300454	0.903257	Mania	Cognition and Mental health	20548#7	0.894875	0.00878873	-0.0136435	0.0311245
Delirium dementia and amnestic and other cognitive disorders	-0.0138662	-0.0626496	0.0348881	0.9331	mental disorders	Disease Diagnoses	41270#290	0.894875	0.0189985	-0.0296303	0.0670632
Other cerebral degenerations	-0.0242172	-0.109786	0.0612669	0.933636	neurological	Disease Diagnoses	41270#331	0.894875	0.0331611	-0.0520222	0.116582
Qualifications: A levels/AS levels or equivalent	-0.00173508	-0.00949606	0.00602554	0.95109	Education	Sociodemographics	6138#2	0.894875	-0.0030234	-0.0107872	0.0047342
Particulate matter air pollution (pm2.5) absorbance; 2010	0.000463036	-0.00305678	0.00398285	0.976481	Residential air pollution	Sociodemographics	24007	0.894875	-0.00137411	-0.00489021	0.00214199
Congenital cataract and lens anomalies	-0.0196073	-0.21895	0.179254	0.982581	congenital anomalies	Disease Diagnoses	41270#753.1	0.894875	-0.0795852	-0.288779	0.120409
Effects radiation NOS	0.000789414	-0.0227696	0.0243422	0.994333	injuries & poisonings	Disease Diagnoses	41270#990	0.894875	0.00914035	-0.0143869	0.0325413
Cancer of connective tissue	0.000924307	-0.0982967	0.10003	0.996899	neoplasms	Disease Diagnoses	41270#170.2	0.894875	-0.039105	-0.140686	0.0601485
Job coding: television, video, audio or radio engineer/repairer/installer/technician	0.0943855	-0.0950496	0.28323	0.826486	Employment history	Sociodemographics	22601#52443062	0.895383	0.0716968	-0.117249	0.251942
Diaphragmatic hernia	0.00570628	-0.00572393	0.0171354	0.826486	digestive	Disease Diagnoses	41270#550.2	0.895383	0.00442875	-0.00699502	0.0158283
Job coding: public relations manager, media director, publicity manager	-0.197174	-0.410979	0.0162176	0.569753	Employment history	Sociodemographics	22601#11343163	0.895708	-0.0847114	-0.308905	0.129245
Currently suffer from abdominal distension	0.00883339	-0.00485246	0.0225187	0.746242	Digestive health	health and medical history	21038	0.895708	0.00530264	-0.00840277	0.0189867
Job coding: regulation compliance inspector/examiner including fishery or pollution control officer, water bailiff, rspca inspector, refuse inspector	-0.297236	-0.7725	0.176573	0.75102	Employment history	Sociodemographics	22601#35663465	0.895708	-0.195407	-0.72238	0.28272
Job coding: draughtsperson, cartographer, designer-detailer/draughtsperson, drawing office checker, engineering draughtsperson	-0.0639293	-0.18306	0.0550355	0.802752	Employment history	Sociodemographics	22601#31223293	0.895708	-0.0464463	-0.168745	0.0725173
Job code - historical: Draughtspersons	-0.0639293	-0.18306	0.0550355	0.802752	Employment history	Sociodemographics	22617#3122	0.895708	-0.0464463	-0.168745	0.0725173
Job coding: ship's mate	-0.176408	-0.563403	0.209329	0.845788	Employment history	Sociodemographics	22601#35132649	0.895708	-0.156765	-0.576657	0.231052
Colorectal cancer	0.12581	-0.210478	0.460335	0.883195	neoplasms	Disease Diagnoses	41270#153	0.895708	0.123904	-0.210717	0.431311
Job coding: shipping manager, oil distribution terminal manager	-0.131985	-0.55949	0.293859	0.923141	Employment history	Sociodemographics	22601#11613348	0.895708	0.154751	-0.268334	0.534351
Job coding: cinema/theatre usher, popcorn/ice cream/refreshments seller	-0.0959598	-0.560165	0.36548	0.953047	Employment history	Sociodemographics	22601#92263187	0.895708	-0.188862	-0.699311	0.276726
Job coding: sports coach, instructor, trainer, or manager	-0.0241103	-0.157392	0.108934	0.957559	Employment history	Sociodemographics	22601#34423138	0.895708	-0.0522442	-0.189809	0.0812588
Job code - historical: Routine laboratory testers	0.010735	-0.125514	0.146747	0.986081	Employment history	Sociodemographics	22617#8138	0.895708	0.0514431	-0.0841546	0.182554
Job coding: air traffic controller, flight planner, flight dispatcher	0.0157762	-0.210985	0.241875	0.986098	Employment history	Sociodemographics	22601#35112639	0.895708	0.0843806	-0.14106	0.297311
Job code - historical: Air traffic controllers	0.0157762	-0.210985	0.241875	0.986098	Employment history	Sociodemographics	22617#3511	0.895708	0.0843806	-0.14106	0.297311
Miscarriage; stillbirth	-0.0109756	-0.0462448	0.0242793	0.920991	pregnancy complications	Disease Diagnoses	41270#634	0.896069	-0.0135952	-0.0490871	0.0216499
Job coding: other shop work including: trolley collector, basket issuer, pricer/tagger	0.127321	-0.150462	0.403815	0.84283	Employment history	Sociodemographics	22601#92593334	0.896367	0.102635	-0.17364	0.360474
Blood clot, DVT, bronchitis, emphysema, asthma, rhinitis, eczema, allergy diagnosed by doctor: Emphysema/chronic bronchitis	0.0134247	-0.0138559	0.0406968	0.826919	Medical conditions	health and medical history	6152#6	0.89673	0.0104096	-0.016847	0.037495
Job code - historical: Elementary personal services occupations n.e.c.	0.0468657	-0.1485	0.241667	0.943555	Employment history	Sociodemographics	22617#9229	0.89673	-0.0766725	-0.281006	0.118972
Job coding: electrical/electronic engineer (including radar, alarm, signal tester)	0.301476	-0.318874	0.913329	0.82793	Employment history	Sociodemographics	22601#52492665	0.896732	0.214866	-0.393081	0.727116
Human immunodeficiency virus [HIV] disease	0.097294	-0.16984	0.363155	0.886372	infectious diseases	Disease Diagnoses	41270#071	0.896732	0.0982544	-0.166896	0.346229
Nitrogen dioxide air pollution; 2007	0.00260084	-0.000829246	0.00603093	0.685088	Residential air pollution	Sociodemographics	24018	0.897475	0.00130482	-0.00212408	0.00473371
Job coding: civil service administrative officer or assistant or clerk, tax collector, prison service clerk, law courts clerk	0.0237186	-0.00898536	0.0564138	0.702422	Employment history	Sociodemographics	22601#41123205	0.897475	0.0124193	-0.0202662	0.0448797
Job code - historical: Civil Service administrative officers and assistants	0.0237186	-0.00898536	0.0564138	0.702422	Employment history	Sociodemographics	22617#4112	0.897475	0.0124193	-0.0202662	0.0448797
Myopathy	-0.0567929	-0.162043	0.0483317	0.801937	neurological	Disease Diagnoses	41270#359.2	0.897475	-0.0404888	-0.148266	0.0646788
Primary open angle glaucoma	-0.0230493	-0.0662287	0.0201084	0.806816	sense organs	Disease Diagnoses	41270#365.11	0.897475	0.0163324	-0.0267241	0.0589481
Depression possibly related to stressful or traumatic event	0.00903057	-0.00903883	0.0271032	0.826486	Depression	Cognition and Mental health	20447	0.897475	0.00689241	-0.0112005	0.0250211
Central origin vertigo	-0.124772	-0.588224	0.336795	0.939927	sense organs	Disease Diagnoses	41270#386.21	0.897475	0.165561	-0.293936	0.573445
Fracture of radius and ulna	0.00633888	-0.019037	0.0317075	0.942966	injuries & poisonings	Disease Diagnoses	41270#803.2	0.897475	-0.00968307	-0.0352285	0.0157156
Chronic pericarditis	0.0423543	-0.136131	0.220412	0.943555	circulatory system	Disease Diagnoses	41270#420.22	0.897475	0.0662317	-0.11131	0.236061
Histology of cancer tumour: Malignant lymphoma, non-Hodgkin	0.0272981	-0.114023	0.168375	0.957167	Cancer register	health and medical history	40011#9591	0.897475	0.0527245	-0.0881869	0.188815
Type 2 diabetes with renal manifestations	-0.0554348	-0.167134	0.0561292	0.826919	endocrine/metabolic	Disease Diagnoses	41270#250.22	0.898268	-0.0428979	-0.157397	0.0686554
Spinal cord injury without evidence of spinal bone injury	-0.431567	-0.786527	-0.077395	0.311073	injuries & poisonings	Disease Diagnoses	41270#952	0.898669	-0.139664	-0.521776	0.214969
Greenspace percentage, buffer 1000m	-0.00378289	-0.00737962	-0.000186157	0.449358	Greenspace and coastal proximity	Sociodemographics	24500	0.898669	-0.00135577	-0.0049475	0.00223595
Job coding: ticket collector, railway porter	-0.188766	-0.457041	0.0787948	0.705796	Employment history	Sociodemographics	22601#62152629	0.898669	0.0969782	-0.169057	0.345981
Job coding: design and development engineer, ergonomist	-0.0536761	-0.141122	0.0336687	0.753561	Employment history	Sociodemographics	22601#21263044	0.898669	-0.0332838	-0.122478	0.0541202
Job coding: public service higher/senior executive officer, hospital administrator	-0.0133164	-0.0497851	0.0231358	0.886372	Employment history	Sociodemographics	22601#35613203	0.898669	0.0136745	-0.0227752	0.0498335
Job code - historical: Public service associate professionals	-0.0133164	-0.0497851	0.0231358	0.886372	Employment history	Sociodemographics	22617#3561	0.898669	0.0136745	-0.0227752	0.0498335
Amyloidosis	0.00703476	-0.112886	0.126787	0.98832	endocrine/metabolic	Disease Diagnoses	41270#270.33	0.898669	-0.0460487	-0.169511	0.0740192
Manifestations of mania or irritability: My thoughts were racing	-0.00083066	-0.0217964	0.0201299	0.99178	Mania	Cognition and Mental health	20548#3	0.898669	-0.00795413	-0.0290231	0.0130303
Job coding: railway conductor, train guard	-0.0110466	-0.3531	0.329746	0.99476	Employment history	Sociodemographics	22601#62152628	0.898669	-0.134	-0.501736	0.208108
Job coding: marketing research professional, marketing consultant, promotions or advertising consultant, fundraiser consultant, appeals organiser	0.000293035	-0.0800665	0.0805801	0.99778	Employment history	Sociodemographics	22601#35433238	0.898669	-0.0305201	-0.1124	0.049867
Job code - historical: Marketing associate professionals	0.000293035	-0.0800665	0.0805801	0.99778	Employment history	Sociodemographics	22617#3543	0.898669	-0.0305201	-0.1124	0.049867
Congenital anomalies of mouth/tongue	-0.036971	-0.15818	0.0840805	0.924207	congenital anomalies	Disease Diagnoses	41270#750.13	0.899099	-0.0461677	-0.170747	0.074951
Transport type for commuting to job workplace: Cycle	-0.00520161	-0.0228475	0.0124407	0.927308	Employment	Sociodemographics	6143#4	0.899179	0.00659726	-0.0110116	0.0241457
Thoughts of death during worst depression	0.00299492	-0.0133705	0.0193608	0.957559	Depression	Cognition and Mental health	20437	0.899179	0.00615109	-0.0102332	0.0225385
Early onset of delivery	0.0634811	-0.0222336	0.149128	0.700928	pregnancy complications	Disease Diagnoses	41270#636.2	0.899411	0.0316362	-0.0536649	0.115229
Job code - historical: Management consultants, actuaries, economists and statisticians	0.0268417	-0.0371285	0.090758	0.864087	Employment history	Sociodemographics	22617#2423	0.899411	0.0237826	-0.0401652	0.0867881
Job code - historical: Database assistants/clerks	-0.0246464	-0.105562	0.0561988	0.924207	Employment history	Sociodemographics	22617#4136	0.899621	-0.0305784	-0.113014	0.0503513
Infertility, male	-0.146994	-0.484796	0.189784	0.850416	genitourinary	Disease Diagnoses	41270#609.1	0.899795	-0.131364	-0.494412	0.206487
Calcaneal spur; Exostosis NOS	-0.0299762	-0.248293	0.187767	0.975003	musculoskeletal	Disease Diagnoses	41270#726.4	0.900666	-0.08369	-0.313116	0.134668
Postlaminectomy syndrome	-0.0530579	-0.264997	0.158416	0.942966	musculoskeletal	Disease Diagnoses	41270#722.8	0.900845	0.0765051	-0.13395	0.276075
Duration of worst depression	0.00133531	-0.0127288	0.0153994	0.983588	Depression	Cognition and Mental health	20438	0.900845	0.00525647	-0.00883523	0.0193482
Traffic intensity on the nearest road	-0.00848406	-0.0228195	0.00585142	0.769269	Residential air pollution	Sociodemographics	24009	0.901052	-0.00534361	-0.0196986	0.00901136
Ever had stillbirth, spontaneous miscarriage or termination	0.00521043	-0.0048556	0.0152762	0.8209	Female-specific factors	Sociodemographics	2774	0.901052	0.0037553	-0.0063288	0.0138307
Mixture of day and night shifts worked: Shift pattern was worked for whole of job	-0.0037167	-0.0235906	0.0161533	0.957559	Employment history	Sociodemographics	22640#1	0.901052	0.00738168	-0.0124881	0.0271856
Hormones and synthetic substitutes causing adverse effects in therapeutic use	-0.0144652	-0.0997332	0.0707185	0.963347	injuries & poisonings	Disease Diagnoses	41270#962.3	0.901052	0.0313303	-0.0537146	0.114624
Presbyopia	-0.0631424	-0.290083	0.163246	0.938541	sense organs	Disease Diagnoses	41270#367.4	0.901231	-0.0866083	-0.325311	0.140086
Melanomas of skin	0.00677477	-0.0258301	0.0393674	0.953047	neoplasms	Disease Diagnoses	41270#172.11	0.902688	-0.0121266	-0.0449693	0.0204677
Red blood cell (erythrocyte) count	0.00798698	0.00501048	0.0109635	1.8384e-05	Blood count	Biomarkers	30010	0.904164	-0.00108919	-0.0040627	0.00188432
Cancer of bronchus; lung	-0.0284111	-0.0631016	0.00626493	0.639928	neoplasms	Disease Diagnoses	41270#165.1	0.904164	-0.012745	-0.0476813	0.0219125
Obstructive chronic bronchitis	0.0177898	-0.0115556	0.0471255	0.754743	respiratory	Disease Diagnoses	41270#496.21	0.904164	0.0106969	-0.0186191	0.0398162
Disorders of magnesium metabolism	-0.0294636	-0.0812536	0.0222958	0.784323	endocrine/metabolic	Disease Diagnoses	41270#275.3	0.904164	-0.0192	-0.0715922	0.0325607
Intestinal e.coli	0.0760215	-0.256002	0.406539	0.946561	infectious diseases	Disease Diagnoses	41270#008.51	0.904164	-0.126551	-0.483725	0.205399
Job coding: solicitor, lawyer, barrister, judge, coroner, articled clerk, attorney, advocate, stipendiary magistrate, fiscal/crown prosecutor, sheriff (scottish courts), legal services recorder	0.0126551	-0.0508916	0.07615	0.955481	Employment history	Sociodemographics	22601#24113277	0.904164	-0.0236177	-0.0881649	0.0400085
Job code - historical: Solicitors and lawyers, judges and coroners	0.0126551	-0.0508916	0.07615	0.955481	Employment history	Sociodemographics	22617#2411	0.904164	-0.0236177	-0.0881649	0.0400085
Job coding: manager in construction, clerk of works, site manager, contracts manager, highways manager	-0.0121878	-0.0770088	0.0525742	0.957559	Employment history	Sociodemographics	22601#11222591	0.904164	0.0236314	-0.0410527	0.0873471
Job code - historical: Managers in construction	-0.0121878	-0.0770088	0.0525742	0.957559	Employment history	Sociodemographics	22617#1122	0.904164	0.0236314	-0.0410527	0.0873471
Job code - historical: Elementary sales occupations n.e.c.	0.0220972	-0.118149	0.162098	0.9689	Employment history	Sociodemographics	22617#9259	0.904164	0.0504491	-0.0895217	0.185741
Particulate matter air pollution (pm10); 2010	0.00053141	-0.00299137	0.00405419	0.970499	Residential air pollution	Sociodemographics	24005	0.904164	0.00129904	-0.00222002	0.0048181
Malignant neoplasm of testis	-0.0114266	-0.140178	0.117103	0.984505	neoplasms	Disease Diagnoses	41270#187.2	0.904164	0.0461878	-0.0819137	0.170388
Qualifications: Other professional qualifications eg: nursing, teaching	0.00031605	-0.0072136	0.00784542	0.991315	Education	Sociodemographics	6138#6	0.904164	-0.00276462	-0.010297	0.00476211
Histology of cancer tumour: Chronic lymphocytic leukemia/small lymphocytic lymphoma	-0.0600695	-0.154357	0.0341217	0.746242	Cancer register	health and medical history	40011#9823	0.90435	0.0339593	-0.0599401	0.125715
Age at first episode of depression	-0.00452304	-0.0125165	0.00347046	0.785824	Depression	Cognition and Mental health	20433	0.905254	0.00292797	-0.00508953	0.0109455
Job coding: fashion designer, clothing and footwear designer, hat designer	-0.21887	-0.439338	0.0011826	0.506782	Employment history	Sociodemographics	22601#34223151	0.905345	0.0779283	-0.141276	0.285671
Other diseases of lung	0.0236822	-0.0212374	0.0685772	0.811532	respiratory	Disease Diagnoses	41270#510	0.905345	-0.016456	-0.0618433	0.0284557
Histology of cancer tumour: Multifocal superficial basal cell carcinoma	-0.0608927	-0.181908	0.0599672	0.824694	Cancer register	health and medical history	40011#8091	0.905345	-0.0447084	-0.169154	0.0763067
Vascular insufficiency of intestine	0.0299833	-0.0556466	0.115523	0.896587	circulatory system	Disease Diagnoses	41270#441	0.905345	0.0308233	-0.0546916	0.11458
Other local infections of skin and subcutaneous tissue	0.0109033	-0.0329833	0.0547671	0.942966	dermatologic	Disease Diagnoses	41270#686	0.905345	0.0158665	-0.0279519	0.0592279
Strabismus and other disorders of binocular eye movements	-0.0188327	-0.231921	0.193726	0.984556	sense organs	Disease Diagnoses	41270#378	0.905345	0.075407	-0.136757	0.27659
Degenerative disease of the spinal cord	-0.0364312	-0.0795077	0.00662442	0.632822	neurological	Disease Diagnoses	41270#334	0.905725	-0.0156997	-0.059152	0.027316
Dermatophytosis	0.0466896	-0.15247	0.245325	0.944911	infectious diseases	Disease Diagnoses	41270#110.1	0.905725	-0.0742109	-0.283003	0.125301
Mixed hyperlipidemia	-0.0241552	-0.152962	0.104462	0.957559	endocrine/metabolic	Disease Diagnoses	41270#272.13	0.905725	0.0458489	-0.0824222	0.170148
Job coding: financial services manager, chartered secretary, banker, merchant or investment banker, finance director, tax manager	0.0173924	-0.110849	0.145406	0.97548	Employment history	Sociodemographics	22601#11313221	0.905725	-0.0471692	-0.1791	0.0809673
Job code - historical: Financial managers and chartered secretaries	0.0173924	-0.110849	0.145406	0.97548	Employment history	Sociodemographics	22617#1131	0.905725	-0.0471692	-0.1791	0.0809673
Congenital anomalies of female genital organs	-0.0840774	-0.178368	0.010121	0.60013	congenital anomalies	Disease Diagnoses	41270#751.11	0.906583	-0.0344016	-0.130823	0.0599171
Hypertrophy of breast (Gynecomastia)	0.0423019	-0.0308738	0.115407	0.776014	genitourinary	Disease Diagnoses	41270#612.2	0.906583	0.0262402	-0.0469458	0.0981435
Benign neoplasm of lymph nodes	-0.0183928	-0.325102	0.287229	0.98832	neoplasms	Disease Diagnoses	41270#229.1	0.906583	0.106038	-0.199153	0.388585
Degenerative skin conditions and other dermatoses	0.0281129	-0.463704	0.51695	0.98832	dermatologic	Disease Diagnoses	41270#702	0.906583	-0.187981	-0.732375	0.303989
Alopecia Areata	4.84811e-05	-0.409118	0.407458	0.999814	dermatologic	Disease Diagnoses	41270#704.11	0.906583	-0.155482	-0.603173	0.255278
Polymyositis	0.308063	0.0318164	0.582663	0.379972	dermatologic	Disease Diagnoses	41270#709.4	0.906881	0.0964049	-0.180264	0.354621
Syncope and collapse	-0.00868693	-0.0268673	0.00948967	0.836263	symptoms	Disease Diagnoses	41270#788	0.90735	-0.00654022	-0.0247742	0.0116213
Seborrheic dermatitis	0.0832295	-0.116015	0.281851	0.864087	dermatologic	Disease Diagnoses	41270#690.1	0.90735	-0.073323	-0.281822	0.125866
Cancer code, self-reported: rodent ulcer	-0.0261475	-0.116713	0.0643239	0.93049	Medical conditions	health and medical history	20001#1073	0.90735	-0.0328871	-0.12527	0.0575522
Cleft palate	0.0770787	-0.275335	0.42755	0.95109	congenital anomalies	Disease Diagnoses	41270#749.1	0.908592	0.120383	-0.229861	0.440822
Chronic fatigue syndrome	0.053217	-0.0149934	0.121368	0.667981	symptoms	Disease Diagnoses	41270#798.1	0.90869	0.0238549	-0.0443839	0.0909777
Sialoadenitis	0.066121	-0.0278249	0.159947	0.705796	digestive	Disease Diagnoses	41270#527.2	0.90869	0.0329309	-0.0609802	0.124719
Cancer code, self-reported: hodgkins lymphoma / hodgkins disease	-0.0755103	-0.187772	0.0366188	0.73823	Medical conditions	health and medical history	20001#1052	0.90869	-0.0404097	-0.155327	0.0715452
pp 28 antigen for Human Cytomegalovirus	0.0155547	-0.00870584	0.0398152	0.746242	Infectious Disease Antigens	Biomarkers	23009	0.90869	0.00859955	-0.0156056	0.0328047
Diseases of pancreas	0.0311239	-0.0306902	0.0928911	0.824694	digestive	Disease Diagnoses	41270#577	0.90869	0.0216885	-0.0400695	0.0825333
Suicide or self-inflicted injury	-0.0268644	-0.0793766	0.0256145	0.824694	mental disorders	Disease Diagnoses	41270#297.2	0.90869	-0.0188948	-0.0720211	0.0335837
Loneliness, isolation	0.00462471	-0.00444497	0.0136939	0.824694	Mental health	Cognition and Mental health	2020	0.90869	0.00319274	-0.00588008	0.0122531
Job coding: rail construction worker, rail maintenance worker/examiner, plate layer, trackman, foreman-ganger (rail)	-0.258836	-0.808734	0.288139	0.836263	Employment history	Sociodemographics	22601#81432576	0.90869	-0.205204	-0.816047	0.33858
Job code - historical: Rail construction and maintenance operatives	-0.258836	-0.808734	0.288139	0.836263	Employment history	Sociodemographics	22617#8143	0.90869	-0.205204	-0.816047	0.33858
Ever seen an un-real vision	0.0133674	-0.0204095	0.0471306	0.872375	Unusual and psychotic experiences	Cognition and Mental health	20471	0.90869	-0.0120832	-0.0461593	0.0217356
Cancer of major salivary glands	-0.0544524	-0.219512	0.110302	0.909768	neoplasms	Disease Diagnoses	41270#145.3	0.90869	0.0574352	-0.106963	0.215292
Mother's age	-0.000953633	-0.00416434	0.00225708	0.926904	Family history	health and medical history	1845	0.90869	0.00114408	-0.00205935	0.0043475
Sexual interference by partner or ex-partner without consent as an adult	0.00783107	-0.0185046	0.0341668	0.926904	Traumatic events	Cognition and Mental health	20524	0.90869	-0.00939936	-0.0358772	0.0170785
Toxic effect of other gases, fumes, or vapors	0.0535923	-0.156977	0.263546	0.942541	injuries & poisonings	Disease Diagnoses	41270#987	0.90869	0.0727195	-0.137179	0.272007
Job coding: masseur	-0.0857051	-0.451703	0.279271	0.944911	Employment history	Sociodemographics	22601#32293361	0.90869	0.122417	-0.240371	0.453975
Cancer of esophagus	0.01128	-0.0484332	0.0709502	0.957559	neoplasms	Disease Diagnoses	41270#150	0.90869	0.0208284	-0.0387589	0.0795638
Paroxysmal ventricular tachycardia	-0.00771423	-0.0606053	0.0451449	0.972411	circulatory system	Disease Diagnoses	41270#427.12	0.90869	-0.0188443	-0.072311	0.0339628
Kyphosis (acquired)	-0.0384936	-0.319372	0.241585	0.975003	musculoskeletal	Disease Diagnoses	41270#737.1	0.90869	-0.102273	-0.401166	0.178592
Thromboangiitis obliterans	0.059844	-0.485942	0.601083	0.978816	circulatory system	Disease Diagnoses	41270#446.1	0.90869	-0.206047	-0.81499	0.338882
Job code - historical: Sports coaches, instructors and officials	-0.00997842	-0.141415	0.121226	0.986081	Employment history	Sociodemographics	22617#3442	0.90869	-0.0475865	-0.183061	0.083929
Diseases of the salivary glands	-0.015	-0.203196	0.172797	0.986081	digestive	Disease Diagnoses	41270#527	0.90869	-0.0683491	-0.264747	0.11976
Nonspecific abnormal results of function study of brain and central nervous system	-0.0181037	-0.350732	0.313115	0.989287	neurological	Disease Diagnoses	41270#346.2	0.90869	-0.123521	-0.480563	0.208507
Pyogenic granuloma	-0.00286482	-0.10445	0.0985989	0.995329	dermatologic	Disease Diagnoses	41270#686.4	0.90869	-0.0366223	-0.140582	0.064896
Cerebral degeneration, unspecified	-0.00127547	-0.0621574	0.0595634	0.99556	neurological	Disease Diagnoses	41270#331.9	0.90869	0.0214063	-0.0393594	0.0812876
Job coding: computer installation and maintenance engineer/repairer/installer/technician	0.00177165	-0.114505	0.11787	0.99607	Employment history	Sociodemographics	22601#52453063	0.90869	-0.0421707	-0.161641	0.0741487
Job coding: bouncer, or other jobs in entertainment places, including casino/night club porter, etc.	-0.336121	-0.620735	-0.0522005	0.343961	Employment history	Sociodemographics	22601#92493196	0.909067	-0.103198	-0.405719	0.181012
Mastodynia	-0.206262	-0.42069	0.00785521	0.526188	genitourinary	Disease Diagnoses	41270#613.5	0.909067	-0.0766376	-0.301312	0.137369
Abnormal findings on examination of urine	0.362875	-0.160618	0.880882	0.713406	genitourinary	Disease Diagnoses	41270#598	0.909067	-0.194884	-0.780588	0.329666
Felt distant from other people in past month	0.0103668	-0.00712856	0.0278622	0.768874	Traumatic events	Cognition and Mental health	20496	0.909067	-0.00614915	-0.0236925	0.0113942
Asthma with exacerbation	0.0522595	-0.0712808	0.175603	0.86187	respiratory	Disease Diagnoses	41270#495.2	0.909067	0.0424893	-0.0810367	0.16234
Sepsis	0.00980516	-0.0136838	0.0332881	0.864087	injuries & poisonings	Disease Diagnoses	41270#994.2	0.909067	0.00820407	-0.0152638	0.0315471
Cancer of tongue	0.0407762	-0.0599755	0.141394	0.868904	neoplasms	Disease Diagnoses	41270#145.2	0.909067	0.0348617	-0.065695	0.13298
Hemorrhage or hematoma complicating a procedure	0.00924026	-0.0155536	0.0340272	0.883951	injuries & poisonings	Disease Diagnoses	41270#850	0.909067	0.00862244	-0.0161526	0.0332564
Cholesterolosis of gallbladder	-0.0256096	-0.109424	0.0581265	0.924207	digestive	Disease Diagnoses	41270#575.6	0.909067	-0.0295701	-0.115045	0.0542455
Althete's foot	0.0186723	-0.129796	0.16688	0.976481	infectious diseases	Disease Diagnoses	41270#110.12	0.909067	0.0508212	-0.0974459	0.193782
Urethral discharge	-0.0161591	-0.299827	0.266469	0.98832	genitourinary	Disease Diagnoses	41270#599.7	0.909067	-0.102299	-0.40386	0.18063
Job coding: inspector of weights and measures, trading standards officer, hotel/pub inspector, planning inspector	-0.00580676	-0.425383	0.411511	0.99607	Employment history	Sociodemographics	22601#35653463	0.909067	-0.154279	-0.611708	0.264916
How are people in household related to participant: Other unrelated	-0.0193156	-0.0461284	0.00748861	0.703938	Household	Sociodemographics	6141#8	0.910788	0.00927546	-0.0175046	0.0358898
Number of days (out of 10) with abdominal pain	0.0113609	-0.00702722	0.0297491	0.753561	Digestive health	health and medical history	21037	0.910788	-0.00642264	-0.0249062	0.0120609
Job coding: forge worker, brass stamper, farrier, blacksmith	0.112676	-0.288703	0.511032	0.934199	Employment history	Sociodemographics	22601#52112921	0.91087	0.132359	-0.267493	0.493573
Bipolar disorder status	-0.140331	-0.269037	-0.0126637	0.408631	Mental health	Cognition and Mental health	20122	0.911169	-0.0429826	-0.167547	0.0810451
Alcohol-related disorders	0.0141509	-0.0106589	0.0389538	0.784323	mental disorders	Disease Diagnoses	41270#317	0.911169	-0.00861455	-0.0335451	0.0161767
Job coding: carpenter, carpenter and joiner, builder's joiner	0.0255351	-0.0751511	0.126071	0.942966	Employment history	Sociodemographics	22601#53152546	0.912626	0.0342998	-0.0662294	0.132431
Job coding: carpenter, carpenter and joiner, builder's joiner	-0.0203221	-0.167901	0.126959	0.975003	Employment history	Sociodemographics	22601#53152529	0.912626	0.0342998	-0.0662294	0.132431
Vascular disorders of skin	0.155043	-0.00218328	0.311855	0.509845	dermatologic	Disease Diagnoses	41270#694.3	0.913342	0.0532095	-0.10414	0.204545
Salicylates causing adverse effects in therapeutic use	-0.0130868	-0.115258	0.0889566	0.976481	injuries & poisonings	Disease Diagnoses	41270#965.3	0.913342	-0.0355828	-0.140084	0.0664612
Cystic mastopathy	-0.0905743	-0.164896	-0.016311	0.31063	genitourinary	Disease Diagnoses	41270#610.1	0.913395	-0.0257548	-0.1014	0.0485907
Job coding: rail line inspector	0.146288	-0.231017	0.520857	0.874953	Employment history	Sociodemographics	22601#82162633	0.913395	0.1238	-0.25292	0.466319
Job coding: river/water surveyor, surveyor and estimator, topographer, property surveyor	-0.0337254	-0.210337	0.142478	0.957559	Employment history	Sociodemographics	22601#24342600	0.913395	0.059233	-0.116835	0.227778
Job code - historical: Ship and hovercraft officers	0.00994084	-0.101965	0.121665	0.984505	Employment history	Sociodemographics	22617#3513	0.913395	-0.0389417	-0.153764	0.0729794
Functional digestive disorders	-0.0128108	-0.0746751	0.0490076	0.953047	digestive	Disease Diagnoses	41270#564	0.914377	-0.0213269	-0.0840634	0.0405064
Job coding: air transport/traffic clerk, distribution clerk/controller, shipping clerk/controller, aircraft load controller/clerk, traffic officer (airlines)	-0.506449	-0.894165	-0.119746	0.237901	Employment history	Sociodemographics	22601#41342674	0.915613	0.124348	-0.259467	0.472756
Cellulitis and abscess of oral soft tissues	-0.281663	-0.635222	0.0713148	0.666963	digestive	Disease Diagnoses	41270#528.3	0.915613	-0.124919	-0.504973	0.227081
Nitrogen dioxide air pollution; 2005	0.0023956	-0.00103421	0.00582542	0.709929	Residential air pollution	Sociodemographics	24016	0.915613	0.00116001	-0.00226861	0.00458863
Vascular/heart problems diagnosed by doctor	-0.00486009	-0.0126303	0.00291027	0.75102	Medical conditions	health and medical history	6150#100	0.915613	-0.00264547	-0.0104057	0.00511972
Job code - historical: Personnel and industrial relations officers	0.0332417	-0.0213237	0.0877746	0.753561	Employment history	Sociodemographics	22617#3562	0.915613	0.0183049	-0.0363048	0.0722368
Job coding: theme park or arcade attendant; fairground/funfair worker, snooker hall attendant, or other leisure attendants	-0.11511	-0.328549	0.097865	0.801937	Employment history	Sociodemographics	22601#92263197	0.915613	-0.0736734	-0.296947	0.139197
Job coding: slimming consultant	0.253815	-0.253849	0.758419	0.826486	Employment history	Sociodemographics	22601#62223365	0.915613	0.163336	-0.346685	0.614703
Age at bilateral oophorectomy (both ovaries removed)	-0.00640671	-0.0214517	0.00863824	0.86137	Female-specific factors	Sociodemographics	3882	0.915613	-0.00510263	-0.0202306	0.0100253
Hidradenitis	-0.0577886	-0.206197	0.0903249	0.874375	dermatologic	Disease Diagnoses	41270#705.3	0.915613	-0.0511196	-0.204944	0.0975811
Sodium in urine	-0.000995055	-0.00432754	0.00233743	0.926344	Urine assays	Biomarkers	30530	0.915613	0.00112261	-0.00220816	0.00445339
Average daytime sound level of noise pollution	-0.000980274	-0.00441108	0.00245053	0.932055	Residential noise pollution	Sociodemographics	24020	0.915613	-0.0011715	-0.00460111	0.00225811
Average night-time sound level of noise pollution	-0.000978316	-0.00440912	0.00245249	0.932097	Residential noise pollution	Sociodemographics	24022	0.915613	-0.00117088	-0.00460049	0.00225873
Nonspecific abnormal findings on radiological and other examination of biliary tract	0.0234953	-0.064156	0.111052	0.939927	digestive	Disease Diagnoses	41270#575.9	0.915613	0.0294159	-0.0582114	0.115201
Childhood sunburn occasions	-0.00159367	-0.00924795	0.00606061	0.953047	Sun exposure	Lifestyle	1737	0.915613	0.00257551	-0.00507028	0.0102213
Job coding: travel agency manager/owner, tourist manager	-0.0260884	-0.182005	0.12959	0.964337	Employment history	Sociodemographics	22601#12263368	0.915613	-0.0538207	-0.215396	0.102139
Job code - historical: Travel agency managers	-0.0260884	-0.182005	0.12959	0.964337	Employment history	Sociodemographics	22617#1226	0.915613	-0.0538207	-0.215396	0.102139
Malignant neoplasm of kidney, except pelvis	-0.00861336	-0.061157	0.0438986	0.966052	neoplasms	Disease Diagnoses	41270#189.11	0.915613	0.017594	-0.034851	0.0693819
Bacterial infection NOS	-0.00228536	-0.0252815	0.0207048	0.982201	infectious diseases	Disease Diagnoses	41270#041	0.915613	-0.00775567	-0.0308533	0.0152221
Job coding: other teaching professional including private tutor, tefl (teaching english as a foreign language) teacher; tutor at adult education centre, etc.	-0.00512492	-0.0604169	0.0501302	0.984397	Employment history	Sociodemographics	22601#23193405	0.915613	0.0185098	-0.0367495	0.07307
Job coding: boat builder	-0.0484827	-0.669446	0.567348	0.986081	Employment history	Sociodemographics	22601#53152939	0.915613	-0.224342	-0.924817	0.391809
Contusion	0.00246184	-0.0387636	0.0436674	0.98832	injuries & poisonings	Disease Diagnoses	41270#916	0.915613	-0.0140575	-0.0556445	0.0271297
Functional disorders of bladder	-0.00104651	-0.0532108	0.0510853	0.99556	genitourinary	Disease Diagnoses	41270#596.5	0.915613	-0.0177932	-0.0705996	0.0343736
Personal history of diseases of digestive system	0.0108623	-0.00266146	0.0243844	0.662074	digestive	Disease Diagnoses	41270#564.9	0.91574	0.00453492	-0.00897928	0.0180122
Current employment status: Looking after home and/or family	-0.0049599	-0.0208534	0.010931	0.92032	Employment	Sociodemographics	6142#3	0.91574	-0.0053552	-0.0213121	0.010551
Psoriasis vulgaris	0.0607941	0.022474	0.0990964	0.0819071	dermatologic	Disease Diagnoses	41270#696.41	0.916026	0.0127297	-0.0255921	0.0507047
Current employment status: Unable to work because of sickness or disability	0.0169217	-0.00154337	0.0353832	0.57516	Employment	Sociodemographics	6142#4	0.916026	-0.00615998	-0.0247006	0.0123056
Malignant neoplasm of retroperitoneum and peritoneum	-0.10002	-0.217529	0.0173519	0.627852	neoplasms	Disease Diagnoses	41270#159.4	0.916026	-0.039698	-0.160172	0.0775258
Difficulty in walking	-0.0708375	-0.160318	0.0185568	0.666963	musculoskeletal	Disease Diagnoses	41270#741.3	0.916026	-0.0300256	-0.121131	0.0591805
Chronic interstitial cystitis	0.0585577	-0.0577972	0.174736	0.824694	genitourinary	Disease Diagnoses	41270#592.13	0.916026	0.0384418	-0.0780097	0.151644
Secondary thrombocytopenia	-0.0664239	-0.236233	0.103106	0.872375	hematopoietic	Disease Diagnoses	41270#287.32	0.916026	0.0552402	-0.114105	0.217631
Epilepsy	0.0266856	-0.0655798	0.118843	0.93049	neurological	Disease Diagnoses	41270#345.1	0.916026	0.0305105	-0.0616374	0.12061
Average evening sound level of noise pollution	-0.000970796	-0.0044016	0.00246001	0.933636	Residential noise pollution	Sociodemographics	24021	0.916026	-0.00114368	-0.00457329	0.00228592
Job coding: customer care adviser/officer/assistant, store guide, customer relations officer/representative	-0.00656105	-0.0652612	0.0521002	0.978544	Employment history	Sociodemographics	22601#72123243	0.916026	0.0309812	-0.0626359	0.12257
Job coding: civil engineer	0.0103888	-0.0829317	0.103585	0.978544	Employment history	Sociodemographics	22601#21212592	0.916026	0.0307501	-0.0625868	0.12203
Job coding: customer care adviser/officer/assistant, store guide, customer relations officer/representative	0.0100244	-0.083494	0.103435	0.980473	Employment history	Sociodemographics	22601#72123325	0.916026	0.0309812	-0.0626359	0.12257
How are people in household related to participant: Mother and/or father	-0.00238056	-0.0284433	0.023674	0.984505	Household	Sociodemographics	6141#4	0.916026	-0.00869619	-0.034897	0.0173507
Job coding: filing clerk, records assistant/clerk, technical clerk, lottery clerk, courts administrator, checker, census enumerator, progress/document controller	0.081184	-0.0503714	0.212518	0.753561	Employment history	Sociodemographics	22601#41313317	0.916784	0.0431537	-0.0887263	0.170955
Lymphosarcoma	-0.275451	-0.869531	0.316551	0.841075	neoplasms	Disease Diagnoses	41270#202.23	0.916784	-0.210246	-0.876094	0.380408
Job coding: laundry, laundrette, dry cleaning manager or proprietor/owner	0.496308	0.0911273	0.897266	0.30166	Employment history	Sociodemographics	22601#12392993	0.916788	0.128677	-0.279531	0.496899
HPV 16 Definition I seropositivity for Human Papillomavirus type-16	0.0953972	-0.0291154	0.219699	0.675558	Infectious Diseases	Biomarkers	23068	0.916788	-0.041764	-0.16977	0.0826459
Hemorrhage NOS	0.0781203	-0.0995545	0.255307	0.849434	circulatory system	Disease Diagnoses	41270#459.1	0.916788	0.0575346	-0.119932	0.227359
Pelvic inflammatory disease, NOS	0.0361807	-0.0834864	0.155664	0.924207	genitourinary	Disease Diagnoses	41270#614.33	0.916788	-0.040319	-0.163653	0.0796301
Age at cancer diagnosis	-0.00141017	-0.00732963	0.00450929	0.943555	Cancer register	health and medical history	40008	0.916788	0.00195473	-0.00395412	0.00786358
Cancer of other lymphoid, histiocytic tissue	-0.0103183	-0.0581467	0.0374835	0.951445	neoplasms	Disease Diagnoses	41270#202	0.916788	-0.0159356	-0.0642261	0.0318142
Job coding: motor vehicle/industrial machinery fitter	-0.0221558	-0.401422	0.354725	0.98832	Employment history	Sociodemographics	22601#52232930	0.916788	-0.0545932	-0.222327	0.107048
Job coding: motor vehicle/industrial machinery fitter	-0.000212421	-0.162191	0.161358	0.999258	Employment history	Sociodemographics	22601#52232941	0.916788	-0.0545932	-0.222327	0.107048
Job coding: quality assurance manager, quality control manager	-0.0713166	-0.19429	0.0514751	0.77416	Employment history	Sociodemographics	22601#11412694	0.917713	-0.0410617	-0.167312	0.0816545
Job coding: quality assurance manager, quality control manager	-0.0794217	-0.282118	0.122832	0.872375	Employment history	Sociodemographics	22601#11413229	0.917713	-0.0410617	-0.167312	0.0816545
Job coding: senior officer in fire service including captain, commander, controller, firemaster, inspector, salvage officer, station officer, superintendent	0.0240057	-0.146237	0.193831	0.974582	Employment history	Sociodemographics	22601#11733439	0.917713	0.0550319	-0.115285	0.218479
Job coding: environmental health officer/inspector, meat inspector, public health officer, port inspector, air pollution officer	0.138289	-0.0995406	0.37494	0.772666	Employment history	Sociodemographics	22601#35683468	0.917855	0.0762584	-0.162325	0.301202
Job code - historical: Environmental health officers	0.138289	-0.0995406	0.37494	0.772666	Employment history	Sociodemographics	22617#3568	0.917855	0.0762584	-0.162325	0.301202
Night shifts worked: Shift pattern was worked for some (but not all) of job	-0.0473223	-0.121627	0.0269121	0.746242	Employment history	Sociodemographics	22650#0	0.918566	-0.0245379	-0.100036	0.0496902
Proliferative glomerulonephritis	-0.0258845	-0.245622	0.193298	0.977739	genitourinary	Disease Diagnoses	41270#580.11	0.918566	-0.073752	-0.30395	0.145215
Basophill percentage	0.00546905	0.0020054	0.0089327	0.084317	Blood count	Biomarkers	30220	0.919222	0.00112263	-0.00233736	0.00458262
Ileostomy status	0.0761641	0.025498	0.126796	0.11015	digestive	Disease Diagnoses	41270#559	0.919222	0.0162177	-0.0344852	0.0663082
Core antigen for Hepatitis C Virus	0.0498227	0.00476505	0.0948803	0.394814	Infectious Disease Antigens	Biomarkers	23018	0.919222	0.0145406	-0.0306437	0.0597249
Disorders involving the immune mechanism	0.223943	-0.0329092	0.479598	0.619649	endocrine/metabolic	Disease Diagnoses	41270#279	0.919222	0.0804914	-0.177251	0.322266
Job coding: sports player	0.234934	-0.0863229	0.554142	0.702422	Employment history	Sociodemographics	22601#34413137	0.919222	0.101203	-0.221772	0.399535
Job code - historical: Sports players	0.234934	-0.0863229	0.554142	0.702422	Employment history	Sociodemographics	22617#3441	0.919222	0.101203	-0.221772	0.399535
Job coding: other work in this industry: factory hand, mate, assistant, handler, loader, finisher	0.104891	-0.0740717	0.283388	0.771908	Employment history	Sociodemographics	22601#91392721	0.919222	0.057101	-0.121505	0.227946
Diverticulum of esophagus, acquired	0.0771865	-0.0566415	0.210761	0.776014	digestive	Disease Diagnoses	41270#530.6	0.919222	0.0425191	-0.091273	0.17198
Cyst and pseudocyst of pancreas	0.0450512	-0.0340698	0.124093	0.784323	digestive	Disease Diagnoses	41270#577.3	0.919222	0.0253147	-0.0538067	0.102934
Job coding: prison service officer (below principal officer), prison warder	0.113755	-0.0947184	0.321547	0.801937	Employment history	Sociodemographics	22601#33143448	0.919222	0.0659159	-0.142662	0.264055
Job code - historical: Prison service officers (below principal officer)	0.113755	-0.0947184	0.321547	0.801937	Employment history	Sociodemographics	22617#3314	0.919222	0.0659159	-0.142662	0.264055
Age of primiparous women at birth of child	-0.0058507	-0.0185001	0.00679869	0.841075	Female-specific factors	Sociodemographics	3872	0.919222	0.00412828	-0.00854028	0.0167968
Excessive vomiting in pregnancy	0.0960697	-0.126298	0.318003	0.853677	pregnancy complications	Disease Diagnoses	41270#643	0.919222	-0.0736629	-0.307353	0.148239
Hyperaldosteronism	0.0821342	-0.120075	0.283741	0.868891	endocrine/metabolic	Disease Diagnoses	41270#255.12	0.919222	0.0640308	-0.138171	0.256311
Dermatomyositis	0.0849534	-0.186942	0.355672	0.920225	dermatologic	Disease Diagnoses	41270#709.5	0.919222	0.0857317	-0.18726	0.341031
Complication due to other implant and internal device	0.00946994	-0.0213204	0.0402493	0.923695	injuries & poisonings	Disease Diagnoses	41270#859	0.919222	0.0099531	-0.0208308	0.0405156
Histology of cancer tumour: Malignant lymphoma, large B-cell, diffuse	-0.0265921	-0.113904	0.0606323	0.924207	Cancer register	health and medical history	40011#9680	0.919222	0.0278537	-0.059294	0.113169
Anisometropia	0.0277795	-0.0717564	0.127191	0.937738	sense organs	Disease Diagnoses	41270#368.3	0.919222	-0.0326158	-0.134379	0.0667977
Age completed full time education	-0.00153187	-0.00929319	0.00622946	0.955481	Education	Sociodemographics	845	0.919222	0.00250559	-0.0052335	0.0102447
Hypercholesterolemia	0.00171392	-0.00871687	0.0121439	0.966049	endocrine/metabolic	Disease Diagnoses	41270#272.11	0.919222	-0.0033628	-0.013799	0.00705621
Current employment status: In paid employment or self-employed	0.0011338	-0.00733062	0.00959825	0.975723	Employment	Sociodemographics	6142#1	0.919222	0.00275673	-0.00570971	0.0112234
Job code - historical: Customer care managers	0.00961405	-0.0791316	0.0982616	0.980473	Employment history	Sociodemographics	22617#1142	0.919222	0.0283322	-0.0604748	0.115307
Worked with pesticides: Rarely/never	0.0022134	-0.0517719	0.0562341	0.991315	Employment history	Sociodemographics	22614#0	0.919222	-0.0174497	-0.0707176	0.03649
Tooth complications likely association with other diseases	0.00745851	-0.345469	0.358862	0.99556	digestive	Disease Diagnoses	41270#521.4	0.919222	-0.119651	-0.499433	0.23161
Maternal smoking around birth	-0.000133485	-0.00819032	0.00792303	0.995749	Early life factors	Sociodemographics	1787	0.919222	-0.00259775	-0.0106635	0.00546171
Arthropod-borne diseases	-0.125216	-0.367503	0.116515	0.8209	infectious diseases	Disease Diagnoses	41270#133	0.919969	-0.0797115	-0.334349	0.161386
Job involved shift work: Yes	-0.00517899	-0.0204664	0.0101067	0.903774	Employment history	Sociodemographics	22620#1	0.920735	0.00489516	-0.0103905	0.0201574
Heartburn	-0.0126115	-0.0522617	0.0270202	0.917696	digestive	Disease Diagnoses	41270#530.9	0.920927	-0.0127452	-0.0527465	0.0268876
Disorders of mineral metabolism	0.305012	-0.237899	0.841639	0.787272	endocrine/metabolic	Disease Diagnoses	41270#275	0.921208	0.1638	-0.383064	0.639831
Lyme disease	0.150384	-0.138292	0.437538	0.819855	infectious diseases	Disease Diagnoses	41270#130.1	0.921208	0.0891066	-0.199916	0.357926
Ever had hysterectomy (womb removed)	-0.00858947	-0.0270703	0.00988812	0.841075	Female-specific factors	Sociodemographics	3591	0.921208	-0.00591573	-0.0244773	0.0125837
Non-Hodgkins lymphoma	0.0189283	-0.0269705	0.064802	0.86651	neoplasms	Disease Diagnoses	41270#202.2	0.921208	0.0145689	-0.0313076	0.0599454
Pathologic fracture	0.0727692	-0.0317941	0.177176	0.713406	musculoskeletal	Disease Diagnoses	41270#743.2	0.922591	-0.0336057	-0.140675	0.0708763
Helminthiases	0.0543471	-0.29279	0.400125	0.9689	infectious diseases	Disease Diagnoses	41270#134	0.922591	-0.114807	-0.488277	0.231314
Hematemesis	-0.00212518	-0.0436149	0.0393442	0.989287	digestive	Disease Diagnoses	41270#578.1	0.922591	-0.013236	-0.0550588	0.028182
Infestation (lice, mites)	0.0564838	-0.236098	0.347866	0.957167	infectious diseases	Disease Diagnoses	41270#132	0.92449	0.0892792	-0.203011	0.360794
Dental abrasion, erosion and attrition	-0.102494	-0.670853	0.462527	0.957559	digestive	Disease Diagnoses	41270#521.2	0.92449	0.167598	-0.399261	0.658207
Osteopathy resulting from poliomyelitis	-0.0546215	-0.680051	0.567526	0.98486	musculoskeletal	Disease Diagnoses	41270#710.3	0.924764	-0.210531	-0.909938	0.410738
Chronic airway obstruction	0.0174264	-0.00111638	0.035966	0.549828	respiratory	Disease Diagnoses	41270#496	0.925182	0.00578067	-0.0127516	0.0242394
Rash and other nonspecific skin eruption	0.0237989	-0.0148415	0.0624214	0.753561	dermatologic	Disease Diagnoses	41270#687.1	0.925182	0.012034	-0.0266031	0.0503184
Disorders of menstruation and other abnormal bleeding from female genital tract	0.026388	-0.0255957	0.0783396	0.824694	genitourinary	Disease Diagnoses	41270#626	0.925182	0.0162663	-0.0358378	0.0677328
Abnormal results of function study of liver	0.0115203	-0.0151259	0.0381584	0.853677	digestive	Disease Diagnoses	41270#573.7	0.925182	0.00837368	-0.0182631	0.0348466
Job code - historical: School secretaries	0.0213979	-0.0366929	0.079463	0.886372	Employment history	Sociodemographics	22617#4213	0.925182	0.0180791	-0.0399076	0.0753102
Recent feelings or nervousness or anxiety	0.00451932	-0.00865636	0.017695	0.901765	Anxiety	Cognition and Mental health	20506	0.925182	0.00414807	-0.00903384	0.01733
Job coding: school librarian, assistant school librarian	-0.0796437	-0.317044	0.157171	0.904645	Employment history	Sociodemographics	22601#24513418	0.925182	-0.0764032	-0.325524	0.159849
Hypertrophic obstructive cardiomyopathy	0.0489867	-0.0969465	0.194648	0.904645	circulatory system	Disease Diagnoses	41270#425.11	0.925182	0.0449052	-0.101012	0.185683
Intestinal disaccharidase deficiencies and disaccharide malabsorption	0.0363865	-0.0859914	0.158582	0.926904	endocrine/metabolic	Disease Diagnoses	41270#271.3	0.925182	0.0377921	-0.0846631	0.156625
Other and unspecified disorders of the nervous system	-0.0211177	-0.101461	0.0591531	0.939927	neurological	Disease Diagnoses	41270#349	0.925182	-0.0254645	-0.107189	0.0547326
Job coding: leather worker, shoe maker/repairer, clicker, laster, saddler	-0.0995081	-0.500828	0.300318	0.942966	Employment history	Sociodemographics	22601#54132879	0.925182	0.119033	-0.280786	0.479171
Job code - historical: Leather and related trades	-0.0995081	-0.500828	0.300318	0.942966	Employment history	Sociodemographics	22617#5413	0.925182	0.119033	-0.280786	0.479171
Job coding: ship, merchant navy or hovercraft captain/officer/navigator, master mariner, skipper	-0.02436	-0.183957	0.134868	0.970499	Employment history	Sociodemographics	22601#35132647	0.925182	-0.0507092	-0.215612	0.108252
Polyneuropathy due to drugs	0.0180609	-0.13381	0.16964	0.977457	mental disorders	Disease Diagnoses	41270#316.1	0.925182	-0.0486306	-0.205536	0.102797
Nonspecific abnormal findings on radiological and other examination of musculoskeletal system	-0.0153827	-0.145189	0.114225	0.977457	symptoms	Disease Diagnoses	41270#793	0.925696	0.03983	-0.0897903	0.165376
Optic neuritis/neuropathy	0.0679887	-0.0583783	0.194152	0.801937	sense organs	Disease Diagnoses	41270#377.3	0.926249	0.0388288	-0.0876475	0.161454
Congenital deformities of feet	0.0552019	-0.0683092	0.178516	0.847107	congenital anomalies	Disease Diagnoses	41270#755.1	0.926708	-0.0389132	-0.165852	0.0843945
Job code - historical: Higher education teaching professionals	-0.0025694	-0.0409359	0.0357801	0.98664	Employment history	Sociodemographics	22617#2311	0.926708	-0.0119656	-0.0506112	0.0263533
Atrial fibrillation and flutter	0.00358282	-0.0132223	0.0203852	0.952385	circulatory system	Disease Diagnoses	41270#427.2	0.927816	0.00519844	-0.0115865	0.0219264
Poisoning by anticonvulsants and anti-Parkinsonism drugs	0.0785711	-0.00510062	0.16214	0.549828	injuries & poisonings	Disease Diagnoses	41270#966	0.92823	0.0255441	-0.058233	0.107642
Illness, injury, bereavement, stress in last 2 years: Marital separation/divorce	-0.0172218	-0.0374979	0.00304918	0.6289	Mental health	Cognition and Mental health	6145#5	0.92823	-0.0062722	-0.0266225	0.0139878
Crime score (England)	0.00201774	-0.00161511	0.0056506	0.795994	Indices of Multiple Deprivation	Sociodemographics	26416	0.92823	-0.00111719	-0.00474313	0.00250875
Myeloid leukemia, chronic	-0.0742492	-0.22593	0.0772095	0.82793	neoplasms	Disease Diagnoses	41270#204.22	0.92823	-0.0473719	-0.203929	0.103791
Symptoms involving cardiovascular system	-0.0489072	-0.160385	0.0624459	0.849434	circulatory system	Disease Diagnoses	41270#429.3	0.92823	-0.0347353	-0.148789	0.0763734
Contracture of palmar fascia [Dupuytren's disease]	-0.0128945	-0.0438925	0.0180922	0.864323	musculoskeletal	Disease Diagnoses	41270#728.71	0.92823	0.00953824	-0.0214107	0.0402661
Other conditions of brain, NOS	0.0161607	-0.0567256	0.0889839	0.95109	neurological	Disease Diagnoses	41270#348.9	0.92823	0.0223391	-0.0504881	0.093892
Postoperative shock	0.044094	-0.223049	0.310312	0.965299	injuries & poisonings	Disease Diagnoses	41270#958.1	0.92823	-0.0849186	-0.367849	0.181632
Frequency of difficulty controlling worry during worst period of anxiety	-0.00170808	-0.0223071	0.018891	0.98486	Anxiety	Cognition and Mental health	20537	0.92823	0.00632701	-0.0142409	0.0268949
OMP antigen for Helicobacter pylori	0.00131247	-0.0230309	0.0256558	0.989287	Infectious Disease Antigens	Biomarkers	23041	0.92823	-0.00746985	-0.0317549	0.0168152
Manlignant and unknown neoplasms of brain and nervous system	-0.0303606	-0.144785	0.0839176	0.939927	neoplasms	Disease Diagnoses	41270#191	0.928426	0.0346401	-0.0796236	0.145755
Consecutive night shifts during night shift periods	0.0152632	-0.0731643	0.103691	0.961741	Employment history	Sociodemographics	22654	0.928462	0.0268514	-0.0605575	0.11426
Job code - historical: Publicans and managers of licensed premises	0.0785124	-0.0230203	0.179896	0.670712	Employment history	Sociodemographics	22617#1224	0.929066	-0.0314766	-0.135421	0.0700726
Job coding: software professional, analyst-programmer, computer programmer, software analyst or engineer, systems designer or programmer	-0.0128808	-0.0482992	0.0225218	0.886372	Employment history	Sociodemographics	22601#21323059	0.929066	0.0108064	-0.0245955	0.0459428
Job code - historical: Software professionals	-0.0128808	-0.0482992	0.0225218	0.886372	Employment history	Sociodemographics	22617#2132	0.929066	0.0108064	-0.0245955	0.0459428
Job coding: bricklayer	0.0187184	-0.168269	0.205262	0.982201	Employment history	Sociodemographics	22601#53122524	0.929115	0.0560832	-0.131269	0.235029
Electrolyte imbalance	-0.0869777	-0.190064	0.0160032	0.632822	endocrine/metabolic	Disease Diagnoses	41270#276.1	0.929837	0.0310297	-0.0718951	0.131409
Other specified disorders of breast	0.00967062	-0.0941445	0.113354	0.984397	genitourinary	Disease Diagnoses	41270#613.8	0.929837	0.0314276	-0.0727964	0.133085
Job coding: lock keeper, bridge/swingbridge worker, lighthouse keeper/pontoon man	0.0964499	-0.522471	0.709169	0.9689	Employment history	Sociodemographics	22601#82192656	0.930545	0.174046	-0.443605	0.69401
Nonspecific chest pain	0.0135981	0.00164634	0.0255488	0.373039	circulatory system	Disease Diagnoses	41270#418	0.931219	0.0036285	-0.00832028	0.0155496
Job code - historical: Nurses	-0.0265017	-0.0569768	0.00396176	0.625201	Employment history	Sociodemographics	22617#3211	0.931219	-0.00927194	-0.039917	0.0211909
Living environment score (England)	0.00312952	-0.000505534	0.00676458	0.627363	Indices of Multiple Deprivation	Sociodemographics	26417	0.931219	-0.00110128	-0.00472942	0.00252687
Hypotension NOS	0.00876811	-0.0144716	0.0320019	0.882371	circulatory system	Disease Diagnoses	41270#458.9	0.931219	0.00704253	-0.016184	0.0301466
Job code - historical: Agricultural and fishing trades n.e.c.	0.0190823	-0.17743	0.215142	0.983588	Employment history	Sociodemographics	22617#5119	0.931219	0.0584273	-0.138448	0.246103
Histology of cancer tumour: Hodgkin lymphoma, nodular lymphocyte predominance	0.353193	-0.189752	0.888603	0.746242	Cancer register	health and medical history	40011#9659	0.931641	0.155353	-0.391973	0.632747
Job coding: dinner lady	0.0565266	-0.100571	0.21341	0.890049	Employment history	Sociodemographics	22601#92233412	0.931641	0.0466085	-0.110326	0.197717
Other specified cardiac dysrhythmias	0.00474417	-0.0232995	0.0327789	0.963377	circulatory system	Disease Diagnoses	41270#427.3	0.931641	0.00845494	-0.0195586	0.0362878
Other conditions or status of the mother complicating pregnancy, childbirth, or the puerperium	0.0307977	-0.166002	0.227091	0.9689	pregnancy complications	Disease Diagnoses	41270#649	0.931641	-0.0604659	-0.264776	0.134693
Other disorders of ear	-0.0642825	-0.264893	0.135941	0.916258	sense organs	Disease Diagnoses	41270#388	0.932131	-0.061694	-0.270564	0.137767
Cancer of eye	0.0115869	-0.129443	0.152367	0.98486	neoplasms	Disease Diagnoses	41270#190	0.932131	0.0418541	-0.0991351	0.17806
Disorders of other cranial nerves	0.013907	-0.185483	0.212841	0.986098	neurological	Disease Diagnoses	41270#352	0.932131	0.0587954	-0.140756	0.248753
Particulate matter air pollution 2.5-10um; 2010	-0.00330753	-0.00683318	0.000218111	0.550029	Residential air pollution	Sociodemographics	24008	0.933108	-0.00105089	-0.00457284	0.00247105
Repeated disturbing thoughts of stressful experience in past month	0.0109511	-0.00229605	0.0241982	0.639928	Traumatic events	Cognition and Mental health	20497	0.933108	-0.00394993	-0.0172258	0.00932594
Methods of self-harm used: Something not listed	-0.0772397	-0.173062	0.0184618	0.662074	Self-harm behaviours	Cognition and Mental health	20553#1	0.933108	-0.0291004	-0.126896	0.0665435
Job coding: publican or manager of licensed premises, licensee, wine bar manager	0.0755318	-0.027381	0.178292	0.702422	Employment history	Sociodemographics	22601#12243390	0.933108	0.171201	-0.449589	0.696895
Acute rheumatic heart disease	-0.198042	-0.479128	0.0825705	0.705796	circulatory system	Disease Diagnoses	41270#394.4	0.933108	0.081184	-0.200532	0.344363
Job coding: air travel assistant, cabin/flight attendant, air hostess, air purser, air steward, cabin crew; passenger services agent; check-in staff	0.0889787	-0.0496092	0.227313	0.746242	Employment history	Sociodemographics	22601#62142638	0.933108	0.0408437	-0.0978599	0.174968
Job coding: pest exterminator, pest control surveyor	-0.325881	-0.854123	0.200209	0.753561	Employment history	Sociodemographics	22601#62923015	0.933108	0.147378	-0.376093	0.603209
Prolapse of vaginal vault after hysterectomy	-0.0534129	-0.141396	0.034486	0.754397	genitourinary	Disease Diagnoses	41270#618.5	0.933108	-0.0263734	-0.115988	0.0614205
Heating type(s) in home: Gas central heating	-0.012666	-0.0342616	0.0089332	0.771908	Household	Sociodemographics	6140#1	0.933108	0.00648418	-0.0151019	0.0281641
Specific nonpsychotic mental disorders due to brain damage	0.115139	-0.122589	0.352044	0.829851	mental disorders	Disease Diagnoses	41270#291.4	0.933108	0.0693394	-0.169338	0.294444
Job coding: typist, shorthand typist, transcriber, stenographer	-0.0184155	-0.0570999	0.0202549	0.836263	Employment history	Sociodemographics	22601#42173304	0.933108	0.0113863	-0.0271393	0.0496131
Job code - historical: Typists	-0.0184155	-0.0570999	0.0202549	0.836263	Employment history	Sociodemographics	22617#4217	0.933108	0.0113863	-0.0271393	0.0496131
Other disorders of stomach and duodenum	0.0131741	-0.0160569	0.0423953	0.845838	digestive	Disease Diagnoses	41270#537	0.933108	0.00866077	-0.0205664	0.0376893
Keratoderma, acquired	0.104076	-0.125371	0.332765	0.845838	dermatologic	Disease Diagnoses	41270#701.1	0.933108	0.066681	-0.163489	0.284173
Pelvic peritoneal adhesions, female (postoperative) (postinfection)	0.01773	-0.0218743	0.0573164	0.847066	genitourinary	Disease Diagnoses	41270#614.1	0.933108	-0.0118926	-0.0519199	0.0277701
Conjunctivitis, noninfectious	0.133711	-0.172572	0.438568	0.85026	sense organs	Disease Diagnoses	41270#371.2	0.933108	0.0879446	-0.219554	0.372791
Job coding: publican or manager of licensed premises, licensee, wine bar manager	0.180476	-0.439672	0.795495	0.929509	Employment history	Sociodemographics	22601#12243178	0.933108	0.171201	-0.449589	0.696895
Night shifts worked: This type of shift pattern was not worked during job	-0.00404132	-0.019498	0.0114137	0.939927	Employment history	Sociodemographics	22650#9	0.933108	0.00461297	-0.0108433	0.0200442
Ventricular fibrillation and flutter	0.0207536	-0.0655343	0.106952	0.943555	circulatory system	Disease Diagnoses	41270#427.41	0.933108	-0.0260045	-0.113834	0.0600594
Chorioretinal scars	0.0350181	-0.123687	0.193394	0.95109	sense organs	Disease Diagnoses	41270#363.3	0.933108	-0.0478732	-0.211984	0.110291
Job coding: archivist, curator, conservator, inspector of ancient monuments, museum officer	-0.0328531	-0.202711	0.136714	0.957167	Employment history	Sociodemographics	22601#24523188	0.933108	0.0496373	-0.120317	0.212778
Index of Multiple Deprivation (Scotland)	-0.000399596	-0.0147985	0.0139994	0.995383	Indices of Multiple Deprivation	Sociodemographics	26427	0.933108	-0.00435776	-0.0189431	0.0102276
Recent feelings of inadequacy	0.0210999	0.00600355	0.0361963	0.175053	Depression	Cognition and Mental health	20507	0.933604	0.00442734	-0.0106806	0.0195353
Job coding: agricultural machine driver, tractor driver	-0.567786	-1.11901	-0.019848	0.466911	Employment history	Sociodemographics	22601#82232622	0.933604	-0.0818546	-0.369093	0.187805
Manic/hyper symptoms	0.026844	-0.000799299	0.0544948	0.521156	Mental health	Cognition and Mental health	6156#100	0.933604	0.00807858	-0.0195477	0.0356609
Chronic glomerulonephritis, NOS	0.0695671	-0.00495271	0.144012	0.556419	genitourinary	Disease Diagnoses	41270#580.14	0.933604	0.02171	-0.0528638	0.0949446
Age at first live birth	0.00435905	-0.0011332	0.00985129	0.666963	Female-specific factors	Sociodemographics	2754	0.933604	0.0016179	-0.00387851	0.00711431
Job coding: metal working production or maintenance fitter, machine fitter, fitter and turner, bench fitter, plant fitter	0.0635521	-0.0250472	0.152034	0.703938	Employment history	Sociodemographics	22601#52232929	0.933604	0.0256874	-0.0631007	0.112621
Job coding: electrical engineer	-0.153979	-0.374121	0.0655178	0.707323	Employment history	Sociodemographics	22601#21232680	0.933604	-0.0654094	-0.294716	0.152772
Poisoning by agents primarily affecting the gastrointestinal system	0.130471	-0.0625476	0.322913	0.735217	injuries & poisonings	Disease Diagnoses	41270#973	0.933604	0.0552895	-0.138612	0.240246
Corneal dystrophy	0.0465078	-0.0430727	0.135983	0.8209	sense organs	Disease Diagnoses	41270#364.5	0.933604	0.0260152	-0.063667	0.11376
Diseases of the larynx and vocal cords	0.0213528	-0.0285028	0.0711782	0.858896	respiratory	Disease Diagnoses	41270#473	0.933604	0.0144921	-0.0353747	0.0637689
Orthostatic hypotension	-0.0143548	-0.0487677	0.0200442	0.864087	circulatory system	Disease Diagnoses	41270#458.1	0.933604	0.00998562	-0.0243933	0.0440888
Other disorders of prostate	0.0197829	-0.0304241	0.0699616	0.872375	genitourinary	Disease Diagnoses	41270#602	0.933604	0.0146113	-0.035531	0.0641624
Torticollis	0.0601812	-0.0934921	0.213522	0.872375	musculoskeletal	Disease Diagnoses	41270#723.1	0.933604	-0.0462057	-0.205203	0.107243
Job coding: ship or hovercraft steward, cabin boy	0.176455	-0.28656	0.635504	0.87943	Employment history	Sociodemographics	22601#62192650	0.933604	0.129232	-0.334915	0.540837
Job coding: nurseryman, market gardener, horticulturist	-0.0532974	-0.211675	0.104825	0.903774	Employment history	Sociodemographics	22601#51122486	0.933604	-0.0469091	-0.210509	0.11084
Job code - historical: Horticultural trades	-0.0532974	-0.211675	0.104825	0.903774	Employment history	Sociodemographics	22617#5112	0.933604	-0.0469091	-0.210509	0.11084
Chronic vascular insufficiency of intestine	0.0647611	-0.139799	0.268731	0.91863	circulatory system	Disease Diagnoses	41270#441.2	0.933604	0.0584212	-0.14679	0.253547
Job coding: agricultural machine driver, tractor driver	-0.0726535	-0.345018	0.198686	0.939927	Employment history	Sociodemographics	22601#82232479	0.933604	-0.0818546	-0.369093	0.187805
Job code - historical: Electronics engineers	-0.0146744	-0.0840626	0.0546482	0.953047	Employment history	Sociodemographics	22617#2124	0.933604	0.0201093	-0.0492777	0.0883917
Acute vascular insufficiency of intestine	0.013096	-0.0784792	0.10457	0.973256	circulatory system	Disease Diagnoses	41270#441.1	0.933604	0.0267702	-0.0648903	0.116421
Scleritis and episcleritis	0.0348877	-0.248273	0.317009	0.976481	sense organs	Disease Diagnoses	41270#379.1	0.933604	-0.0859843	-0.386242	0.195711
Benign neoplasm of breast	-0.00573813	-0.0598012	0.0482901	0.980473	genitourinary	Disease Diagnoses	41270#610.4	0.933604	-0.016002	-0.0708099	0.0381175
Cheese intake	0.000283019	-0.00607568	0.00664172	0.990246	Diet	Lifestyle	1408	0.933604	0.00188042	-0.00447816	0.00823899
Job coding: archivist, conservator, curator	0.00236853	-0.266993	0.270842	0.996899	Employment history	Sociodemographics	22601#24523036	0.933604	-0.0815524	-0.36659	0.186992
Acute tonsillitis	-0.0153143	-0.0978662	0.0671522	0.957559	respiratory	Disease Diagnoses	41270#474.1	0.93367	-0.0242527	-0.108301	0.0581904
Viral hepatitis B	0.00816606	-0.145738	0.161782	0.989287	infectious diseases	Disease Diagnoses	41270#070.2	0.93367	0.0440148	-0.110005	0.192347
Interval between previous point and current one in numeric path (trail #1)	-0.00490735	-0.0113808	0.00156608	0.685088	Trail making	Cognition and Mental health	20149	0.933848	-0.001883	-0.00835882	0.00459283
Job coding: forester, forestry contractor, lumberjack	0.166795	-0.132319	0.46423	0.79215	Employment history	Sociodemographics	22601#91122491	0.934135	-0.0895691	-0.407587	0.20852
Job code - historical: Forestry workers	0.166795	-0.132319	0.46423	0.79215	Employment history	Sociodemographics	22617#9112	0.934135	-0.0895691	-0.407587	0.20852
Open wound of lip and mouth	0.0147916	-0.0699087	0.0994049	0.961528	injuries & poisonings	Disease Diagnoses	41270#870.5	0.935952	0.0242558	-0.0604508	0.107244
Inflammation of eyelids	0.0390857	0.000157438	0.0779955	0.495355	sense organs	Disease Diagnoses	41270#371.3	0.936189	0.0111917	-0.0277508	0.0497754
Congenital musculoskeletal deformities of spine	-0.106342	-0.281552	0.0685544	0.754397	congenital anomalies	Disease Diagnoses	41270#754	0.936189	0.0495481	-0.125751	0.217488
Physical violence by partner or ex-partner as an adult	0.00650337	-0.0115125	0.0245192	0.889752	Traumatic events	Cognition and Mental health	20523	0.936189	-0.00522628	-0.023324	0.0128714
Bursitis	-0.0418273	-0.10461	0.0209107	0.73823	musculoskeletal	Disease Diagnoses	41270#726.3	0.93638	-0.0181182	-0.0815801	0.0444138
Job coding: psychologist, psychometrist	-0.0238516	-0.153379	0.105489	0.957559	Employment history	Sociodemographics	22601#22123067	0.93638	-0.0376873	-0.170583	0.091336
Job code - historical: Psychologists	-0.0238516	-0.153379	0.105489	0.957559	Employment history	Sociodemographics	22617#2212	0.93638	-0.0376873	-0.170583	0.091336
Non-proliferative glomerulonephritis	0.0208477	-0.132115	0.173515	0.97548	genitourinary	Disease Diagnoses	41270#580.12	0.93638	0.0432608	-0.109747	0.190625
Cervical intraepithelial neoplasia [CIN] [Cervical dysplasia]	-0.0526501	-0.10007	-0.00525526	0.389028	neoplasms	Disease Diagnoses	41270#180.3	0.936386	-0.0130329	-0.0609131	0.0343183
Substance of prescription or over-the-counter medication addiction: A painkiller	0.103849	0.00217882	0.205346	0.47639	Addictions	Cognition and Mental health	20551#2	0.936386	-0.029327	-0.133536	0.0724324
Workplace had a lot of cigarette smoke from other people smoking	0.0170813	-0.00139781	0.0355592	0.567746	Employment history	Sociodemographics	22611#2	0.936386	0.00505769	-0.0134201	0.0234816
Poisoning by agents primarily affecting the cardiovascular system	-0.105402	-0.224691	0.0137448	0.606923	injuries & poisonings	Disease Diagnoses	41270#972	0.936386	-0.0335644	-0.15558	0.08512
Other hypertensive complications	0.132626	-0.0213561	0.286235	0.627363	circulatory system	Disease Diagnoses	41270#401.3	0.936386	-0.0426777	-0.201759	0.110774
Ever diagnosed with IBS	0.0145951	-0.00270136	0.0318897	0.632822	Digestive health	health and medical history	21024	0.936386	-0.00486372	-0.0222384	0.0124585
Job coding: glass blower, glass cutter, glass maker	0.333268	-0.0739451	0.736618	0.639928	Employment history	Sociodemographics	22601#54912899	0.936386	0.110759	-0.300597	0.481796
Carcinoma in situ of skin	-0.0463325	-0.103567	0.0108654	0.658473	neoplasms	Disease Diagnoses	41270#172.3	0.936386	-0.0159992	-0.0737984	0.0410257
Schmorl's nodes	0.180224	-0.0664098	0.425836	0.702422	musculoskeletal	Disease Diagnoses	41270#722.3	0.936386	0.0660306	-0.182484	0.299953
Substances taken for anxiety: Drugs or alcohol (more than once)	0.0195673	-0.00720551	0.046332	0.702422	Anxiety	Cognition and Mental health	20549#4	0.936386	-0.0076557	-0.0345999	0.0191363
Job coding: thermal insulation engineer, lagger	-0.320056	-0.772542	0.131034	0.705796	Employment history	Sociodemographics	22601#81492544	0.936386	-0.129543	-0.619073	0.315718
Other disorders of the kidney and ureters	0.0329119	-0.0154567	0.081252	0.728558	genitourinary	Disease Diagnoses	41270#586	0.936386	-0.013304	-0.0621671	0.0350072
Workplace had a lot of cigarette smoke from other people smoking	0.00923141	-0.00447803	0.0229417	0.73823	Employment history	Sociodemographics	22611#1	0.936386	0.00505769	-0.0134201	0.0234816
Myocardial infarction	0.0112078	-0.00541228	0.0278255	0.73823	circulatory system	Disease Diagnoses	41270#411.2	0.936386	0.00458111	-0.0120218	0.0211279
Malignant neoplasm of female breast	-0.0112538	-0.0288642	0.00635312	0.746242	neoplasms	Disease Diagnoses	41270#174.11	0.936386	-0.00481781	-0.0225047	0.0128063
Other and unspecified disc disorder	-0.0169278	-0.0450147	0.0111497	0.757789	musculoskeletal	Disease Diagnoses	41270#722.9	0.936386	0.00795821	-0.0201244	0.0358579
Infective connective tissue disorders	0.108747	-0.0765098	0.293494	0.771907	musculoskeletal	Disease Diagnoses	41270#712	0.936386	0.0511712	-0.134957	0.228993
Esophagitis, GERD and related diseases	-0.0107436	-0.0303826	0.00889099	0.801937	digestive	Disease Diagnoses	41270#530.1	0.936386	0.00544353	-0.0141822	0.0249834
Intestinal infection due to protozoa	0.0225425	-0.0192654	0.0643294	0.801937	infectious diseases	Disease Diagnoses	41270#008.7	0.936386	-0.0131188	-0.0600121	0.0332635
Job code - historical: Packers, bottlers, canners, fillers	-0.0439978	-0.130536	0.042447	0.824694	Employment history	Sociodemographics	22617#9134	0.936386	-0.0238202	-0.111766	0.0623948
Job coding: personnel, human resources, training or industrial relations manager/director, recruitment manager/director	0.028866	-0.0323272	0.0900152	0.836263	Employment history	Sociodemographics	22601#11353225	0.936386	0.0167729	-0.0445051	0.0771877
