## Supplementary table 2 for "PheWAS and cross-disorder analyses reveal genetic architecture, pleiotropic loci and phenotypic correlations across 11 autoimmune disorders" (part 3 of 3)

### Sheet: CEL (continued)
varName	beta noHLA	lower noHLA	upper noHLA	Pfdr noHLA	category2	category1	ID code	Pfrd HLA	beta HLA	lower HLA	upper HLA
Job code - historical: Personnel, training and industrial relations managers	0.028866	-0.0323272	0.0900152	0.836263	Employment history	Sociodemographics	22617#1135	0.936386	0.0167729	-0.0445051	0.0771877
Suicidal ideation or attempt	-0.220042	-0.685312	0.243484	0.836263	mental disorders	Disease Diagnoses	41270#297	0.936386	-0.131707	-0.636502	0.324371
Complication of amputation stump	0.0654772	-0.0758829	0.20656	0.841075	injuries & poisonings	Disease Diagnoses	41270#874	0.936386	-0.040518	-0.18597	0.100218
Nonrheumatic mitral valve disorders	0.0647858	-0.080666	0.209951	0.847107	circulatory system	Disease Diagnoses	41270#395.1	0.936386	0.0395542	-0.106436	0.180453
Aseptic necrosis of bone	0.0317161	-0.0456715	0.109028	0.867483	musculoskeletal	Disease Diagnoses	41270#733.4	0.936386	0.0214249	-0.0560811	0.0974982
Total traffic load on major roads	-0.00403431	-0.0140436	0.00597494	0.868904	Residential air pollution	Sociodemographics	24013	0.936386	-0.00273101	-0.0127478	0.00728574
Unstable angina (intermediate coronary syndrome)	0.011019	-0.0173049	0.0393339	0.874953	circulatory system	Disease Diagnoses	41270#411.1	0.936386	0.00793988	-0.0203586	0.0360546
Nerve root and plexus disorders	-0.0224931	-0.0806452	0.0356205	0.877278	neurological	Disease Diagnoses	41270#353	0.936386	-0.0161237	-0.0749466	0.0419004
Difficulty concentrating during worst depression	0.00804509	-0.0127327	0.0288278	0.877278	Depression	Cognition and Mental health	20435	0.936386	0.005763	-0.0149895	0.0265748
Job code - historical: Rail transport operatives	0.0599937	-0.0996071	0.219196	0.882371	Employment history	Sociodemographics	22617#8216	0.936386	0.0450814	-0.115304	0.199371
Cancer of other female genital organs (excluding uterus and ovary)	-0.0389684	-0.144964	0.066903	0.886372	neoplasms	Disease Diagnoses	41270#184.2	0.936386	0.0295619	-0.0767299	0.133167
Ectopic pregnancy	-0.0447313	-0.176651	0.0869912	0.903774	pregnancy complications	Disease Diagnoses	41270#634.3	0.936386	-0.0380502	-0.173356	0.0931477
Retinal hemorrhage/ischemia	0.0539414	-0.111294	0.218793	0.91365	sense organs	Disease Diagnoses	41270#362.8	0.936386	-0.048072	-0.219003	0.11639
Job coding: laundry worker, dry cleaner, presser, ironer, carpet cleaner	0.0746576	-0.16337	0.311943	0.919987	Employment history	Sociodemographics	22601#92342992	0.936386	0.0658658	-0.173159	0.291319
Job code - historical: Launderers, dry cleaners, pressers	0.0746576	-0.16337	0.311943	0.919987	Employment history	Sociodemographics	22617#9234	0.936386	0.0658658	-0.173159	0.291319
Malignant neoplasm of other and ill-defined sites within the digestive organs and peritoneum	0.0075597	-0.0166045	0.0317175	0.920225	neoplasms	Disease Diagnoses	41270#159	0.936386	0.00676766	-0.0173836	0.0307865
Other retinal disorders	-0.0154134	-0.0682766	0.0374183	0.929525	sense organs	Disease Diagnoses	41270#362	0.936386	0.0147575	-0.0380768	0.0669247
Number of spontaneous miscarriages	-0.0043382	-0.0199783	0.0113019	0.93863	Female-specific factors	Sociodemographics	3839	0.936386	0.00434366	-0.0113169	0.0200042
Acute prostatitis	0.0300817	-0.0843299	0.144327	0.939927	genitourinary	Disease Diagnoses	41270#601.11	0.936386	-0.0314532	-0.148369	0.0823412
Job coding: special needs teaching professional (including head teacher)	0.0155573	-0.0444956	0.0755769	0.942008	Employment history	Sociodemographics	22601#23163403	0.936386	-0.0164597	-0.0771075	0.043372
Job code - historical: Special needs education teaching professionals	0.0155573	-0.0444956	0.0755769	0.942008	Employment history	Sociodemographics	22617#2316	0.936386	-0.0164597	-0.0771075	0.043372
Job code - historical: Veterinary nurses and assistants	-0.0422713	-0.210526	0.125677	0.942966	Employment history	Sociodemographics	22617#6131	0.936386	0.045748	-0.122889	0.207704
Fibrosclerosis of breast	-0.0273994	-0.143468	0.0885106	0.944911	genitourinary	Disease Diagnoses	41270#610.3	0.936386	0.0327136	-0.0837237	0.145913
IE1B antigen for Human Herpesvirus-6	0.00541634	-0.0190719	0.0299046	0.95109	Infectious Disease Antigens	Biomarkers	23011	0.936386	0.00689057	-0.0175395	0.0313206
Job coding: fitness instructor, aerobics teacher, yoga teacher	0.0521539	-0.180895	0.284437	0.95109	Employment history	Sociodemographics	22601#34433141	0.936386	-0.0652499	-0.309999	0.167372
Job code - historical: Fitness instructors	0.0521539	-0.180895	0.284437	0.95109	Employment history	Sociodemographics	22617#3443	0.936386	-0.0652499	-0.309999	0.167372
Diplopia and disorders of binocular vision	-0.0133812	-0.073609	0.046805	0.95109	sense organs	Disease Diagnoses	41270#368.2	0.936386	-0.0172847	-0.0782272	0.0427985
Disorders of sweat glands	-0.0687671	-0.487772	0.348372	0.966049	dermatologic	Disease Diagnoses	41270#705	0.936386	-0.121148	-0.574588	0.292332
Intestinal infection due to protozoa	-0.0206819	-0.153212	0.111639	0.9689	infectious diseases	Disease Diagnoses	41270#008.7	0.936386	-0.0131188	-0.0600121	0.0332635
Osteoarthrosis, localized, secondary	-0.0138798	-0.107663	0.0797973	0.970499	musculoskeletal	Disease Diagnoses	41270#740.12	0.936386	-0.0265133	-0.122113	0.0670112
Pelvic inflammatory disease (PID)	-0.0226564	-0.186743	0.141108	0.975003	genitourinary	Disease Diagnoses	41270#614.3	0.936386	0.0460633	-0.118379	0.203997
Job coding: picture frame maker	-0.0571286	-0.529939	0.412715	0.976956	Employment history	Sociodemographics	22601#54922906	0.936386	-0.141202	-0.659547	0.327786
Intestinal infection due to protozoa	0.0295945	-0.214051	0.27244	0.976956	infectious diseases	Disease Diagnoses	41270#008.7	0.936386	-0.0131188	-0.0600121	0.0332635
Urinary complications NEC	-0.0230176	-0.213876	0.167416	0.976956	genitourinary	Disease Diagnoses	41270#597.2	0.936386	0.0534248	-0.137524	0.23557
Ovarian dysfunction	-0.0697473	-0.663293	0.519291	0.977739	endocrine/metabolic	Disease Diagnoses	41270#256	0.936386	0.151918	-0.443855	0.662263
Doctor diagnosed asthma	0.00223167	-0.0178172	0.022277	0.978544	Medical information	health and medical history	22127	0.936386	-0.00564884	-0.0257683	0.0143992
Job coding: nuclear power engineer	0.0565445	-0.450529	0.559595	0.978544	Employment history	Sociodemographics	22601#21292871	0.936386	0.133003	-0.376349	0.581054
Traumatic amputation	0.00983116	-0.0809888	0.100553	0.980473	injuries & poisonings	Disease Diagnoses	41270#872	0.936386	0.0247015	-0.0660097	0.113434
Job coding: education officer, director of education, curriculum development officer	-0.00695648	-0.0766009	0.0626316	0.982201	Employment history	Sociodemographics	22601#23133420	0.936386	-0.0200011	-0.090611	0.0494932
Antisocial/borderline personality disorder	0.0130091	-0.151121	0.176779	0.986081	mental disorders	Disease Diagnoses	41270#301.2	0.936386	-0.0463244	-0.216065	0.117134
Job coding: broadcasting professional, broadcaster, news reporter; radio or television journalist, director or producer	0.00775481	-0.0993726	0.114741	0.986098	Employment history	Sociodemographics	22601#34323160	0.936386	0.0296109	-0.0777933	0.134325
Job code - historical: Broadcasting associate professionals	0.00775481	-0.0993726	0.114741	0.986098	Employment history	Sociodemographics	22617#3432	0.936386	0.0296109	-0.0777933	0.134325
Nitrogen oxides air pollution; 2010	0.000216343	-0.00319622	0.00362891	0.988243	Residential air pollution	Sociodemographics	24004	0.936386	-0.000965354	-0.00437673	0.00244602
Recent medication for asthma	-0.00243352	-0.0414563	0.036588	0.98832	Medical information	health and medical history	22167	0.936386	0.0110142	-0.0280156	0.0501265
Symptoms involving respiratory system and other chest symptoms	0.00633361	-0.0973352	0.109867	0.98832	respiratory	Disease Diagnoses	41270#519.9	0.936386	-0.0295405	-0.135405	0.0737777
Intestinal infection due to protozoa	0.0020134	-0.0444693	0.0484712	0.9911	infectious diseases	Disease Diagnoses	41270#008.7	0.936386	-0.0131188	-0.0600121	0.0332635
Neoplasm of uncertain behavior	0.00183105	-0.0527199	0.0563469	0.994333	neoplasms	Disease Diagnoses	41270#199	0.936386	0.0148666	-0.0397061	0.0687321
Been in a confiding relationship as an adult	-0.00418559	-0.0154411	0.00706993	0.884588	Traumatic events	Cognition and Mental health	20522	0.936453	-0.00306796	-0.0143386	0.00820265
Other complications of pregnancy NEC	0.00226257	-0.0448681	0.0493717	0.989947	pregnancy complications	Disease Diagnoses	41270#646	0.936453	0.012743	-0.0342842	0.0593033
Cyst of kidney, acquired	0.05433	0.0156363	0.0930059	0.169394	genitourinary	Disease Diagnoses	41270#586.2	0.937429	0.0104003	-0.0283095	0.0487574
Localized superficial swelling, mass, or lump	0.0324706	-0.106297	0.170994	0.944911	dermatologic	Disease Diagnoses	41270#687.2	0.937429	-0.0380364	-0.180766	0.100132
Paralysis/spasm of vocal cords or larynx	-0.021914	-0.122455	0.0785084	0.95109	respiratory	Disease Diagnoses	41270#473.3	0.937429	-0.027401	-0.129977	0.0727874
Other cardiomyopathy	0.0489153	-0.184303	0.281436	0.953047	circulatory system	Disease Diagnoses	41270#425.8	0.937429	0.0616009	-0.172171	0.282212
Job coding: electrician, electrical engineer, electrical contractor	-0.00953747	-0.087807	0.0686447	0.976956	Employment history	Sociodemographics	22601#52412944	0.937429	-0.0212579	-0.100747	0.0568156
Disorders of refraction and accommodation; blindness and low vision	0.0106617	-0.121996	0.143111	0.986081	sense organs	Disease Diagnoses	41270#367	0.937429	-0.0363327	-0.17262	0.0957872
Urethritis and urethral syndrome	0.00742304	-0.175759	0.190205	0.991315	genitourinary	Disease Diagnoses	41270#592.2	0.937429	-0.0504111	-0.240384	0.131655
Job coding: beautician, make-up artist, manicurist, nail technician	-0.00806228	-0.276123	0.25947	0.99476	Employment history	Sociodemographics	22601#62223360	0.937429	-0.0742535	-0.355656	0.190909
Otitis media	0.0366453	-0.0232783	0.0965243	0.753561	sense organs	Disease Diagnoses	41270#381.1	0.937989	-0.0161959	-0.0768439	0.0435982
Job coding: statistician	0.0442633	-0.12878	0.216902	0.942541	Employment history	Sociodemographics	22601#24233025	0.937989	-0.0473598	-0.226628	0.124951
HPV 18 seropositivity for Human Papillomavirus type-18	0.0344174	-0.130548	0.198729	0.953047	Infectious Diseases	Biomarkers	23069	0.937989	0.0432933	-0.121138	0.200925
Ever suffered mental distress preventing usual activities	0.00129052	-0.0115917	0.0141721	0.982201	Mental distress	Cognition and Mental health	20500	0.937989	-0.0034721	-0.0163844	0.00942713
Ulceration of intestine	0.0408365	-0.0209095	0.102534	0.739744	digestive	Disease Diagnoses	41270#556.1	0.938207	0.0164593	-0.0453407	0.0773468
Trouble falling or staying asleep, or sleeping too much	0.00455312	-0.00677258	0.0158788	0.869173	Depression	Cognition and Mental health	20517	0.938207	0.00304731	-0.00830342	0.014398
Types of physical activity in last 4 weeks	0.000671259	-0.0141996	0.0155397	0.989947	Physical activity	Lifestyle	6164#100	0.938611	0.00398113	-0.0109008	0.0188165
Longest period of mania or irritability	0.016217	-0.00635464	0.0387887	0.703938	Mania	Cognition and Mental health	20492	0.9396	0.00603734	-0.0165507	0.0286253
Flat foot	0.0018453	-0.113664	0.117201	0.995749	musculoskeletal	Disease Diagnoses	41270#735.1	0.9396	-0.0311767	-0.149445	0.0839323
Congenital coagulation defects	0.0128676	-0.301722	0.326172	0.991315	hematopoietic	Disease Diagnoses	41270#286.1	0.940378	-0.0861822	-0.420362	0.225083
Other vitamin B12 deficiency anemia	0.0385964	-0.0859951	0.162978	0.92248	hematopoietic	Disease Diagnoses	41270#281.12	0.941004	-0.0334975	-0.161277	0.0905988
Community safety score (Wales)	0.0037898	-0.012582	0.0201616	0.944911	Indices of Multiple Deprivation	Sociodemographics	26425	0.941004	0.00438312	-0.0120995	0.0208657
Histology of cancer tumour: Non-small cell carcinoma	0.0410716	-0.101333	0.183205	0.93049	Cancer register	health and medical history	40011#8046	0.941086	-0.0383596	-0.185068	0.103576
Arteritis NOS	0.132073	0.032878	0.231114	0.224523	circulatory system	Disease Diagnoses	41270#446.9	0.942138	0.0260013	-0.0735532	0.123183
Symptoms affecting skin	-0.0684751	-0.164883	0.0278381	0.704752	dermatologic	Disease Diagnoses	41270#687	0.942138	-0.0257205	-0.123893	0.0702503
Job coding: water or sewage plant operator	-0.123401	-0.385911	0.138535	0.836402	Employment history	Sociodemographics	22601#81262854	0.942138	-0.0708358	-0.346813	0.188885
Job code - historical: Water and sewerage plant operatives	-0.123401	-0.385911	0.138535	0.836402	Employment history	Sociodemographics	22617#8126	0.942138	-0.0708358	-0.346813	0.188885
Job coding: merchant seaman, seafarer, deckhand, boatman	-0.0558786	-0.297782	0.185138	0.944911	Employment history	Sociodemographics	22601#82172651	0.942138	-0.0651955	-0.318162	0.17428
Abscess or ulceration of vulva	0.121422	-0.00432804	0.246929	0.525433	genitourinary	Disease Diagnoses	41270#614.54	0.942354	0.0328976	-0.0936833	0.155668
Job code - historical: Auto electricians	-0.167811	-0.443343	0.107109	0.753561	Employment history	Sociodemographics	22617#5233	0.942354	-0.0743176	-0.364647	0.198651
Inflammatory conditions of jaw	-0.0596575	-0.215085	0.0955199	0.877906	digestive	Disease Diagnoses	41270#526.5	0.942354	0.0402495	-0.115261	0.189974
Breathing problems during period of job: Yes	0.0101476	-0.0162214	0.03651	0.877773	Employment history	Sociodemographics	22616#1	0.942718	-0.0069524	-0.0334459	0.0193993
Raynaud's syndrome	0.0386056	-0.00670498	0.0838916	0.627506	circulatory system	Disease Diagnoses	41270#443.1	0.943231	0.0118278	-0.0335434	0.0567114
Job code - historical: Animal care occupations n.e.c.	0.110211	-0.0475147	0.267582	0.708094	Employment history	Sociodemographics	22617#6139	0.943231	0.0408515	-0.118143	0.193954
Malignant neoplasm of liver, primary	0.0564458	-0.0639414	0.176631	0.837204	neoplasms	Disease Diagnoses	41270#155.1	0.943231	-0.0318209	-0.154999	0.0879097
Separation of retinal layers	-0.0686205	-0.218995	0.0815292	0.845788	sense organs	Disease Diagnoses	41270#362.31	0.943231	-0.0398557	-0.194555	0.109526
Breast disorder NOS	0.0463944	-0.110176	0.202647	0.926904	genitourinary	Disease Diagnoses	41270#613.9	0.943231	-0.0417573	-0.203754	0.114508
Synovitis and tenosynovitis	-0.0101138	-0.0444772	0.024236	0.927593	musculoskeletal	Disease Diagnoses	41270#727.1	0.943231	-0.00899834	-0.0435739	0.0253006
Job coding: medical doctor, general practitioner, hospital consultant	-0.00347216	-0.0578639	0.0508826	0.988243	Employment history	Sociodemographics	22601#22113066	0.943231	-0.0142832	-0.0692876	0.0400497
Job code - historical: Medical practitioners	-0.00347216	-0.0578639	0.0508826	0.988243	Employment history	Sociodemographics	22617#2211	0.943231	-0.0142832	-0.0692876	0.0400497
Health score (England)	-0.00259026	-0.00621041	0.00102989	0.703938	Indices of Multiple Deprivation	Sociodemographics	26413	0.944106	-0.000941209	-0.00455447	0.00267205
Bacterial pneumonia	0.0201858	-0.0298713	0.0702124	0.868904	respiratory	Disease Diagnoses	41270#480.1	0.944106	0.0129671	-0.0371077	0.0624476
Job coding: design and development engineer	-0.30385	-0.623683	0.0151695	0.538049	Employment history	Sociodemographics	22601#21262683	0.944628	-0.08404	-0.420835	0.229328
Cancer of brain and nervous system	0.229481	-0.0273606	0.485071	0.599061	neoplasms	Disease Diagnoses	41270#191.1	0.944628	0.0652136	-0.194048	0.308418
Chondrocalcinosis	0.075244	-0.0158364	0.166213	0.639928	endocrine/metabolic	Disease Diagnoses	41270#274.21	0.944628	-0.0237362	-0.116547	0.0670913
Pulmonary embolism and infarction, acute	0.0863188	-0.0897893	0.261977	0.827426	circulatory system	Disease Diagnoses	41270#415.11	0.944628	0.044829	-0.132131	0.214253
Abnormality of red blood cells	-0.0767906	-0.260956	0.107045	0.864087	hematopoietic	Disease Diagnoses	41270#289.9	0.944628	-0.0483009	-0.239021	0.134484
Small kidney	0.0462769	-0.0652074	0.157597	0.864493	genitourinary	Disease Diagnoses	41270#586.11	0.944628	0.0283627	-0.0833438	0.137075
Number of times self-harmed	0.0183175	-0.0366522	0.0732871	0.907185	Self-harm behaviours	Cognition and Mental health	20482	0.944628	0.0142497	-0.0411805	0.06968
Job coding: metal machine setter, tool setter, setter operator, centre lathe turner	0.0297573	-0.0833904	0.142721	0.939927	Employment history	Sociodemographics	22601#52212927	0.944628	0.0289701	-0.0845639	0.139453
Job code - historical: Metal machining setters and setter-operators	0.0297573	-0.0833904	0.142721	0.939927	Employment history	Sociodemographics	22617#5221	0.944628	0.0289701	-0.0845639	0.139453
Inflammation of the eye	0.0366587	-0.140944	0.213845	0.953047	sense organs	Disease Diagnoses	41270#371	0.944628	0.045343	-0.133008	0.216079
Muscular calcification and ossification	-0.0698795	-0.423459	0.28234	0.955481	musculoskeletal	Disease Diagnoses	41270#728.1	0.944628	-0.0934877	-0.47064	0.255053
Time since last menstrual period	-0.0018761	-0.0122753	0.00852313	0.957559	Female-specific factors	Sociodemographics	3700	0.944628	0.0026789	-0.00773128	0.0130891
Erectile dysfunction [ED]	-0.0206006	-0.135326	0.0939742	0.957998	genitourinary	Disease Diagnoses	41270#605	0.944628	-0.0297787	-0.146904	0.0842408
Ever smoked	0.00104966	-0.0059841	0.00808357	0.970499	Smoking	Lifestyle	20160	0.944628	-0.00180686	-0.00883637	0.00522495
Bariatric surgery	0.0458103	-0.272632	0.362878	0.973256	digestive	Disease Diagnoses	41270#539	0.944628	0.0796142	-0.241725	0.376765
Corneal opacity	0.0166758	-0.12924	0.162337	0.978544	sense organs	Disease Diagnoses	41270#364.1	0.944628	-0.0380467	-0.188234	0.10709
Fracture of foot	0.0419169	-0.141892	0.225275	0.948353	injuries & poisonings	Disease Diagnoses	41270#801.1	0.945581	0.046311	-0.138316	0.222815
Mineral deficiency NEC	0.0642377	-0.0127833	0.14118	0.639928	endocrine/metabolic	Disease Diagnoses	41270#262	0.946257	0.0195348	-0.0576783	0.095326
Job code - historical: Electroplaters	-0.169523	-0.570079	0.229641	0.86187	Employment history	Sociodemographics	22617#8118	0.946257	-0.106053	-0.538113	0.289384
Other acute and subacute forms of ischemic heart disease	0.00584907	-0.0364736	0.0481507	0.975003	circulatory system	Disease Diagnoses	41270#411.9	0.946257	0.0107632	-0.0315515	0.0526553
Illnesses of father	0.0118196	0.00347155	0.0201685	0.161875	Family history	health and medical history	20107#101	0.948696	-0.0019143	-0.0094581	0.005626
Illnesses of father	-0.00888972	-0.0164348	-0.00134505	0.349767	Family history	health and medical history	20107#100	0.948696	-0.0019143	-0.0094581	0.005626
Anorexia	0.0533969	0.000883826	0.105876	0.47639	endocrine/metabolic	Disease Diagnoses	41270#260.6	0.948835	0.0132393	-0.039361	0.0651826
Recent medication for bronchiectasis	0.0489294	-0.102191	0.200478	0.916258	Medical information	health and medical history	22174	0.948835	0.0374188	-0.1103	0.185986
Job coding: furniture polisher, painter, decorator	0.117482	-0.373033	0.604874	0.943555	Employment history	Sociodemographics	22601#53232905	0.948835	0.118412	-0.377632	0.556858
Constitutional aplastic anemia	0.0208582	-0.418416	0.457857	0.989947	hematopoietic	Disease Diagnoses	41270#284.2	0.948835	0.106593	-0.337595	0.505124
Other non-epithelial cancer of skin	-0.0185868	-0.0346476	-0.00252903	0.362454	neoplasms	Disease Diagnoses	41270#172.2	0.948849	-0.00398624	-0.0200718	0.0120454
Duration to complete numeric path (trail #1)	-0.00476424	-0.0115591	0.00203062	0.706958	Trail making	Cognition and Mental health	20156	0.948849	-0.00169997	-0.00849765	0.00509771
Ever had breast cancer screening / mammogram	0.0105602	-0.00683268	0.0279545	0.754397	Female-specific factors	Sociodemographics	2674	0.948849	-0.00437007	-0.0217848	0.0130544
Degree bothered by nausea in the last 3 months	0.00759848	-0.00832279	0.0235197	0.836263	Digestive health	health and medical history	21059	0.948849	0.00399456	-0.0119525	0.0199416
Disorders of phosphorus metabolism	-0.0293169	-0.0971969	0.0385108	0.854034	endocrine/metabolic	Disease Diagnoses	41270#275.53	0.948849	0.0167099	-0.0511891	0.08351
Ease of skin tanning	0.00214358	-0.00412654	0.00841371	0.903026	Sun exposure	Lifestyle	1727	0.948849	0.00155533	-0.00471494	0.0078256
Job coding: physiotherapist	0.0246017	-0.0681625	0.117267	0.939927	Employment history	Sociodemographics	22601#32213078	0.948849	0.0228108	-0.0702962	0.113919
Job code - historical: Physiotherapists	0.0246017	-0.0681625	0.117267	0.939927	Employment history	Sociodemographics	22617#3221	0.948849	0.0228108	-0.0702962	0.113919
Disorders of diaphragm	-0.0302667	-0.152706	0.0920054	0.942966	respiratory	Disease Diagnoses	41270#513.8	0.948849	0.0300982	-0.0923299	0.148913
Other ill-defined and unknown causes of morbidity and mortality	-0.00351981	-0.018715	0.0116729	0.944911	injuries & poisonings	Disease Diagnoses	41270#1019	0.948849	-0.00377113	-0.0189918	0.0114002
Sinoatrial node dysfunction (Bradycardia)	0.014651	-0.0546631	0.0839082	0.953047	circulatory system	Disease Diagnoses	41270#427.8	0.948849	0.0172975	-0.0520885	0.0855319
Job code - historical: Electricians, electrical fitters	-0.0118846	-0.0748268	0.0510006	0.957559	Employment history	Sociodemographics	22617#5241	0.948849	0.0156592	-0.0473228	0.0777403
Mental health problems ever diagnosed by a professional: A personality disorder	-0.0198756	-0.14755	0.107583	0.9689	Mental distress	Cognition and Mental health	20544#4	0.948849	-0.0323391	-0.163336	0.0948031
Nystagmus and other irregular eye movements	-0.0158663	-0.122747	0.0908806	0.970499	sense organs	Disease Diagnoses	41270#378.2	0.948849	-0.0267622	-0.135794	0.0795688
Scar conditions and fibrosis of skin	-0.00559464	-0.0448278	0.0336206	0.973256	dermatologic	Disease Diagnoses	41270#701.2	0.948849	0.00975264	-0.0295196	0.0486618
Years since last breast cancer screening / mammogram	0.000892087	-0.0114319	0.0132161	0.986098	Female-specific factors	Sociodemographics	2684	0.948849	0.00310182	-0.00922801	0.0154316
Rest days during night shift periods	0.00607656	-0.0902229	0.102376	0.98832	Employment history	Sociodemographics	22655	0.948849	0.0238886	-0.0713296	0.119107
Acromegaly and gigantism	0.0117227	-0.194171	0.21706	0.98832	endocrine/metabolic	Disease Diagnoses	41270#253.11	0.948849	0.0499857	-0.156625	0.246321
Disorders of function of stomach	0.0311209	-0.53594	0.594637	0.989287	digestive	Disease Diagnoses	41270#536	0.948849	-0.148214	-0.773969	0.405076
Rhabdomyolysis	-0.00968495	-0.324346	0.303934	0.99476	symptoms	Disease Diagnoses	41270#772.4	0.948849	0.0760504	-0.240794	0.369081
Daytime dozing / sleeping (narcolepsy)	-0.000805126	-0.00896416	0.00735391	0.982501	Sleep	Lifestyle	1220	0.948872	-0.00202007	-0.0101839	0.00614371
Ever had prostate specific antigen (PSA) test	0.00798951	-0.00394299	0.0199221	0.73823	Cancer screening	health and medical history	2365	0.949677	-0.00293623	-0.0148461	0.00896442
Job coding: planning and quality control engineer, industrial engineer, quality engineer	-0.0699144	-0.190253	0.0502252	0.772666	Employment history	Sociodemographics	22601#21283046	0.949677	-0.0299164	-0.152781	0.0895543
Strabismus (not specified as paralytic)	0.0188602	-0.0442847	0.0819582	0.926344	sense organs	Disease Diagnoses	41270#378.1	0.949677	0.0154727	-0.0477678	0.0777618
Nitrogen dioxide air pollution; 2006	0.00194135	-0.00148704	0.00536974	0.785824	Residential air pollution	Sociodemographics	24017	0.949775	0.000843507	-0.00258369	0.0042707
Job code - historical: Paramedics	0.0542112	-0.158177	0.265969	0.942541	Employment history	Sociodemographics	22617#3213	0.949775	0.0514336	-0.162757	0.254834
Neutropenia	-0.0199957	-0.0499221	0.00992036	0.73823	hematopoietic	Disease Diagnoses	41270#288.11	0.950575	0.00732358	-0.0226043	0.0370431
Bronchiectasis	0.0573241	0.0236958	0.0909394	0.0443902	respiratory	Disease Diagnoses	41270#496.3	0.951101	-0.00827039	-0.04214	0.025336
Job code - historical: Managers in animal husbandry, forestry and fishing n.e.c.	-0.196127	-0.446236	0.0534111	0.666963	Employment history	Sociodemographics	22617#1219	0.951492	-0.0618859	-0.323025	0.184797
Job code - historical: Quality assurance technicians	-0.0595525	-0.168987	0.0497396	0.801937	Employment history	Sociodemographics	22617#3115	0.951492	-0.0267933	-0.138402	0.0820146
Congenital anomalies of peripheral vascular system	-0.0719405	-0.210956	0.0668753	0.8209	congenital anomalies	Disease Diagnoses	41270#747.2	0.951492	-0.0342003	-0.176871	0.103932
Job coding: railway shop mechanic, fitter or stripper, wheeler	0.116689	-0.134424	0.366739	0.841075	Employment history	Sociodemographics	22601#52232634	0.951492	0.0596349	-0.19309	0.29751
Job coding: window fitter, window fabricator, glazier, double glazing installer	-0.146328	-0.479514	0.1858	0.849434	Employment history	Sociodemographics	22601#53162547	0.951492	-0.0827247	-0.435791	0.245184
Job code - historical: Glaziers, window fabricators and fitters	-0.146328	-0.479514	0.1858	0.849434	Employment history	Sociodemographics	22617#5316	0.951492	-0.0827247	-0.435791	0.245184
Job coding: rehabilitation unit manager, children's home manager	-0.117566	-0.385699	0.149737	0.849434	Employment history	Sociodemographics	22601#11853101	0.951492	-0.066826	-0.347805	0.197922
Labyrinthitis	-0.0144114	-0.0789825	0.0501104	0.95109	sense organs	Disease Diagnoses	41270#386.3	0.951492	-0.0158492	-0.0812373	0.0485544
Open wounds of extremities	-0.00586566	-0.0340679	0.0223272	0.953047	injuries & poisonings	Disease Diagnoses	41270#871	0.951492	0.00686156	-0.0213227	0.0348619
Malignant neoplasm of ovary	0.00828602	-0.0490317	0.0655647	0.973256	neoplasms	Disease Diagnoses	41270#184.11	0.951492	0.0139605	-0.043505	0.0706496
Mouth/teeth dental problems: Mouth ulcers	0.0354999	0.0242643	0.046735	1.07223e-07	Mouth	health and medical history	6149#1	0.952761	0.00270701	-0.00853079	0.013921
Pyogenic arthritis	0.0155497	-0.0763597	0.107356	0.963377	musculoskeletal	Disease Diagnoses	41270#711.1	0.952761	0.0219191	-0.0700645	0.111875
Fibroadenosis of breast	0.00896449	-0.11681	0.134538	0.986098	genitourinary	Disease Diagnoses	41270#610.2	0.952761	0.0300637	-0.0965012	0.152851
Diseases of lips	0.0228359	-0.0462669	0.0918825	0.909672	digestive	Disease Diagnoses	41270#528.5	0.952781	-0.016729	-0.0867782	0.052184
Job coding: florist, flower or floral arranger	-0.0727947	-0.356636	0.210181	0.942541	Employment history	Sociodemographics	22601#54962957	0.953432	-0.0696737	-0.368909	0.211145
Job code - historical: Floral arrangers, florists	-0.0727947	-0.356636	0.210181	0.942541	Employment history	Sociodemographics	22617#5496	0.953432	-0.0696737	-0.368909	0.211145
Acute pericarditis	0.155739	0.0290354	0.28217	0.30166	circulatory system	Disease Diagnoses	41270#420.21	0.953445	0.0295358	-0.0978329	0.153018
Illnesses of mother: Chronic bronchitis/emphysema	0.0171701	0.00187679	0.0324611	0.375081	Family history	health and medical history	20110#6	0.953445	0.0035341	-0.0117745	0.0187937
Recent trouble concentrating on things	0.0158904	0.000409864	0.031371	0.473524	Depression	Cognition and Mental health	20508	0.953445	0.00339101	-0.0121142	0.0188962
Open wound or laceration of eye or eyelid	0.0736885	-0.00142119	0.14872	0.515459	injuries & poisonings	Disease Diagnoses	41270#870.1	0.953445	0.0170755	-0.0582607	0.091059
Pancreatic cancer	0.0588136	-0.00154865	0.119128	0.517727	neoplasms	Disease Diagnoses	41270#157	0.953445	0.0135675	-0.046923	0.0731882
Conductive hearing loss	0.0875629	-0.0022998	0.177314	0.517727	sense organs	Disease Diagnoses	41270#389.2	0.953445	0.0195797	-0.0707391	0.107957
Other specified diseases of sebaceous glands	-0.433901	-0.942914	0.0742569	0.627504	dermatologic	Disease Diagnoses	41270#706.8	0.953445	-0.123356	-0.676868	0.372738
Heart valve replaced	0.0347082	-0.00656716	0.0759635	0.635698	circulatory system	Disease Diagnoses	41270#395.6	0.953445	0.00966041	-0.0316366	0.0505559
Job coding: tailor, dressmaker, milliner	0.128409	-0.0283872	0.28491	0.639928	Employment history	Sociodemographics	22601#54142880	0.953445	0.0347491	-0.122951	0.186602
Job code - historical: Tailors and dressmakers	0.128409	-0.0283872	0.28491	0.639928	Employment history	Sociodemographics	22617#5414	0.953445	0.0347491	-0.122951	0.186602
Nonrheumatic tricuspid valve disorders	-0.0941141	-0.208854	0.0204987	0.639928	circulatory system	Disease Diagnoses	41270#395.3	0.953445	-0.0255455	-0.142509	0.0882972
Varicose veins	-0.065635	-0.14766	0.0163174	0.663121	circulatory system	Disease Diagnoses	41270#454	0.953445	-0.019652	-0.102819	0.061935
Myopia	0.0318674	-0.0084777	0.0721932	0.666963	sense organs	Disease Diagnoses	41270#367.1	0.953445	0.00926469	-0.0311258	0.0492697
Hearing loss	0.0185218	-0.0055289	0.0425664	0.67086	sense organs	Disease Diagnoses	41270#389	0.953445	0.00558925	-0.0184559	0.0295034
HPV 16 Definition II seropositivity for Human Papillomavirus type-16	0.088692	-0.0291409	0.206347	0.692042	Infectious Diseases	Biomarkers	23075	0.953445	-0.027284	-0.148002	0.0899984
Atrophy of edentulous alveolar ridge	0.176537	-0.0642607	0.416324	0.702422	digestive	Disease Diagnoses	41270#525.2	0.953445	0.0561791	-0.1869	0.28515
Disturbances in tooth eruption	0.0326403	-0.0129364	0.078191	0.703938	digestive	Disease Diagnoses	41270#520.2	0.953445	-0.0105495	-0.0565311	0.0349419
Microalbumin in urine	0.00437394	-0.0018418	0.0105897	0.705796	Urine assays	Biomarkers	30500	0.953445	0.00136617	-0.00486946	0.00760179
Job coding: compositor, originator, lithographic plate maker, paste-up artist, stereotyper, typesetter	0.0991991	-0.0493158	0.247325	0.73823	Employment history	Sociodemographics	22601#54212886	0.953445	0.032744	-0.116726	0.176822
Job code - historical: Originators, compositors and print preparers	0.0991991	-0.0493158	0.247325	0.73823	Employment history	Sociodemographics	22617#5421	0.953445	0.032744	-0.116726	0.176822
Other persistent mental disorders due to conditions classified elsewhere	-0.133191	-0.346949	0.0800546	0.75102	mental disorders	Disease Diagnoses	41270#290.3	0.953445	0.0468104	-0.167574	0.250453
Current employment status: Doing unpaid or voluntary work	-0.0108629	-0.0289636	0.00723395	0.760419	Employment	Sociodemographics	6142#6	0.953445	-0.00418529	-0.0223345	0.0138921
Chemotherapy	-0.0088593	-0.0238497	0.00612858	0.769783	neoplasms	Disease Diagnoses	41270#197	0.953445	0.00336786	-0.0116238	0.0183123
Nonrheumatic aortic valve disorders	0.0773976	-0.0536219	0.208154	0.769783	circulatory system	Disease Diagnoses	41270#395.2	0.953445	-0.0291735	-0.163351	0.100884
Frequency of depressed days during worst episode of depression	0.00906679	-0.00641882	0.0245524	0.771908	Depression	Cognition and Mental health	20439	0.953445	-0.00353551	-0.0190562	0.0119852
Right bundle branch block	0.0201193	-0.0144639	0.0546886	0.772666	circulatory system	Disease Diagnoses	41270#426.31	0.953445	-0.00794141	-0.0426963	0.0265351
Job coding: actor, chorister or singer	0.09635	-0.0705132	0.262818	0.776014	Employment history	Sociodemographics	22601#34133166	0.953445	-0.0398009	-0.212291	0.126173
Open wound of genital organs	-0.148319	-0.423926	0.126588	0.801937	injuries & poisonings	Disease Diagnoses	41270#870.8	0.953445	-0.0662413	-0.355385	0.205174
Cardiomyopathy	0.196289	-0.167468	0.557677	0.801937	circulatory system	Disease Diagnoses	41270#425	0.953445	0.0786592	-0.290718	0.41597
Paranoid disorders	0.0633933	-0.0559991	0.18259	0.809284	mental disorders	Disease Diagnoses	41270#295.2	0.953445	-0.0272164	-0.149408	0.0916056
Job coding: hotel and other accommodation porter, bell hop	0.121492	-0.111298	0.353562	0.819203	Employment history	Sociodemographics	22601#92223394	0.953445	0.0795289	-0.278861	0.408229
Job code - historical: Farm managers	-0.0814816	-0.238453	0.0752218	0.8209	Employment history	Sociodemographics	22617#1211	0.953445	-0.0349444	-0.196162	0.120469
Job coding: midwife	-0.0388046	-0.115751	0.0380795	0.824694	Employment history	Sociodemographics	22601#32123074	0.953445	-0.0169209	-0.0949293	0.0597416
Job code - historical: Midwives	-0.0388046	-0.115751	0.0380795	0.824694	Employment history	Sociodemographics	22617#3212	0.953445	-0.0169209	-0.0949293	0.0597416
Thyroiditis, acute and subacute	0.258121	-0.247188	0.758065	0.824694	endocrine/metabolic	Disease Diagnoses	41270#245.1	0.953445	0.108119	-0.409681	0.566528
Vascular disorders of kidney/hypertrophy	-0.0806522	-0.240655	0.0791103	0.824694	genitourinary	Disease Diagnoses	41270#586.3	0.953445	-0.0378442	-0.202449	0.120707
GERD	-0.0063885	-0.0193801	0.00660129	0.826919	digestive	Disease Diagnoses	41270#530.11	0.953445	-0.00290238	-0.0159128	0.010074
Asphyxia and hypoxemia	0.0421772	-0.0495682	0.133812	0.842718	injuries & poisonings	Disease Diagnoses	41270#1013	0.953445	0.0202565	-0.0717671	0.110258
Tea intake	-0.00156053	-0.00502169	0.00190063	0.845838	Diet	Lifestyle	1488	0.953445	0.000766645	-0.00269258	0.00422587
Job coding: sewing machinist	0.0419611	-0.0511787	0.135041	0.845838	Employment history	Sociodemographics	22601#81372713	0.953445	0.020245	-0.0727848	0.111262
Job code - historical: Sewing machinists	0.0419611	-0.0511787	0.135041	0.845838	Employment history	Sociodemographics	22617#8137	0.953445	0.020245	-0.0727848	0.111262
Joint/ligament sprain	-0.0605237	-0.197831	0.0765751	0.849217	injuries & poisonings	Disease Diagnoses	41270#840.3	0.953445	-0.0329928	-0.17372	0.10329
Nasal polyps	0.0150861	-0.0206501	0.0508073	0.862678	respiratory	Disease Diagnoses	41270#471	0.953445	-0.00797699	-0.043922	0.0276699
Displacement of intervertebral disc	0.0378603	-0.0545512	0.130157	0.867483	musculoskeletal	Disease Diagnoses	41270#722.1	0.953445	-0.020291	-0.114405	0.0718044
Organic or persistent insomnia	-0.0432053	-0.154666	0.0681208	0.876592	neurological	Disease Diagnoses	41270#327.41	0.953445	0.0243543	-0.0874006	0.133124
Appendicitis	-0.0320679	-0.114828	0.0506164	0.876592	digestive	Disease Diagnoses	41270#540.1	0.953445	-0.0182846	-0.102247	0.0640543
Job code - historical: Teaching professionals n.e.c.	-0.0199611	-0.0716367	0.0316823	0.877374	Employment history	Sociodemographics	22617#2319	0.953445	0.0117329	-0.0399933	0.0628526
Job coding: shelf filler or stacker, stock handler, display assistant	-0.0386185	-0.138747	0.0613837	0.877374	Employment history	Sociodemographics	22601#92513331	0.953445	-0.0241545	-0.126238	0.0756131
Job code - historical: Shelf fillers	-0.0386185	-0.138747	0.0613837	0.877374	Employment history	Sociodemographics	22617#9251	0.953445	-0.0241545	-0.126238	0.0756131
Job coding: factory cleaner/industrial cleaner in some other setting	-0.0780625	-0.285289	0.128642	0.882371	Employment history	Sociodemographics	22601#91322983	0.953445	-0.0459525	-0.261058	0.159245
Interval between previous point and current one in alphanumeric path (trail #2)	-0.00239947	-0.00882239	0.00402344	0.883195	Trail making	Cognition and Mental health	20155	0.953445	-0.00142973	-0.00785209	0.00499262
Gastric ulcer	-0.0102904	-0.0383683	0.0177784	0.886372	digestive	Disease Diagnoses	41270#531.2	0.953445	0.00613082	-0.0219538	0.0340333
Polycythemia, secondary	0.0327658	-0.0580472	0.123475	0.889752	hematopoietic	Disease Diagnoses	41270#289.8	0.953445	0.0196073	-0.0714022	0.108639
Job coding: petrol station manager	-0.0975462	-0.370181	0.174407	0.891618	Employment history	Sociodemographics	22601#11633326	0.953445	-0.0620575	-0.347257	0.205848
Ever addicted to alcohol	-0.0188901	-0.0719077	0.0341046	0.893094	Addictions	Cognition and Mental health	20406	0.953445	-0.0124904	-0.0655667	0.0404514
Alopecia	0.0484973	-0.0908516	0.187586	0.898776	dermatologic	Disease Diagnoses	41270#704.1	0.953445	0.0306183	-0.109551	0.166101
Job coding: pharmacist, pharmacologist, pharmaceutical chemist	0.0349299	-0.0655942	0.135333	0.899368	Employment history	Sociodemographics	22601#22133068	0.953445	0.0231737	-0.0776801	0.121643
Job code - historical: Pharmacists/pharmacologists	0.0349299	-0.0655942	0.135333	0.899368	Employment history	Sociodemographics	22617#2213	0.953445	0.0231737	-0.0776801	0.121643
Cancer of urinary organs (incl. kidney and bladder)	-0.0110119	-0.0431158	0.0210799	0.901765	neoplasms	Disease Diagnoses	41270#189	0.953445	-0.00749068	-0.0397303	0.0245112
Sideroblastic anemia	-0.142627	-0.572257	0.285212	0.907185	hematopoietic	Disease Diagnoses	41270#285.3	0.953445	-0.104575	-0.567514	0.316475
Breathing problems improved/stopped away from workplace or on holiday: Yes	0.0133001	-0.0277093	0.0542899	0.91601	Employment history	Sociodemographics	22618#1	0.953445	0.00896008	-0.0321198	0.0496656
Congenital anomalies of genital organs	-0.104687	-0.43371	0.223128	0.917696	congenital anomalies	Disease Diagnoses	41270#751.1	0.953445	-0.0775554	-0.424312	0.244195
Cancer code, self-reported: squamous cell carcinoma	0.0304098	-0.0699268	0.130616	0.924207	Medical conditions	health and medical history	20001#1062	0.953445	-0.0242211	-0.126509	0.0756751
Job code - historical: Metal working production and maintenance fitters	0.0177205	-0.0422009	0.0775936	0.927308	Employment history	Sociodemographics	22617#5223	0.953445	0.013201	-0.0468491	0.0724376
Pain in limb	0.00648235	-0.0159426	0.0289017	0.93049	symptoms	Disease Diagnoses	41270#773	0.953445	0.00497647	-0.0174646	0.0273033
Job code - historical: Researchers n.e.c.	0.0183238	-0.0472366	0.0838304	0.937358	Employment history	Sociodemographics	22617#2329	0.953445	-0.0148142	-0.0811748	0.0505575
Job code - historical: Advertising and public relations managers	-0.0230155	-0.106749	0.0606336	0.939927	Employment history	Sociodemographics	22617#1134	0.953445	-0.0199069	-0.10499	0.0635609
Diseases of nail, NOS	-0.0265127	-0.123456	0.0703238	0.939927	dermatologic	Disease Diagnoses	41270#703	0.953445	-0.0215619	-0.120224	0.0748788
HTLV-1 gag antigen for Human T-Lymphotropic Virus 1	-0.00631587	-0.0305704	0.0179387	0.940992	Infectious Disease Antigens	Biomarkers	23022	0.953445	-0.00542082	-0.0296181	0.0187764
Job coding: restaurant/canteen cashier	0.0707183	-0.205519	0.345947	0.942541	Employment history	Sociodemographics	22601#71123388	0.953445	0.0606856	-0.218217	0.321702
Chronic pharyngitis and nasopharyngitis	-0.0155109	-0.0761655	0.0451009	0.942541	respiratory	Disease Diagnoses	41270#472	0.953445	-0.013982	-0.075296	0.0464626
Chorioretinal inflammations, scars, and other disorders of choroid	-0.0405391	-0.20485	0.12348	0.942966	sense organs	Disease Diagnoses	41270#363	0.953445	-0.0395749	-0.209047	0.123559
Arthropathy associated with other disorders classified elsewhere	-0.0461039	-0.236097	0.143483	0.943555	musculoskeletal	Disease Diagnoses	41270#713	0.953445	-0.0423074	-0.239041	0.14594
Ever addicted to a behaviour or miscellanous	0.0147968	-0.0457625	0.0753663	0.943555	Addictions	Cognition and Mental health	20431	0.953445	-0.0134886	-0.074771	0.0473434
Job coding: judge's or barrister's clerk, conveyancer, data protection officer, legal assistant or executive, coroner's officer, land registrar, tribunal member	-0.0390508	-0.209008	0.130573	0.946186	Employment history	Sociodemographics	22601#35203279	0.953445	-0.0397263	-0.215195	0.129039
Job code - historical: Legal associate professionals	-0.0390508	-0.209008	0.130573	0.946186	Employment history	Sociodemographics	22617#3520	0.953445	-0.0397263	-0.215195	0.129039
Cataract	-0.00276862	-0.0155457	0.0100069	0.95109	sense organs	Disease Diagnoses	41270#366	0.953445	0.00303501	-0.00973702	0.0157782
Abnormal involuntary movements	-0.0108352	-0.0608494	0.0391501	0.95109	neurological	Disease Diagnoses	41270#350.1	0.953445	0.0112315	-0.0388077	0.0606757
Lordosis (acquired)	-0.0502364	-0.274293	0.173283	0.95109	musculoskeletal	Disease Diagnoses	41270#737.2	0.953445	-0.049662	-0.282847	0.171765
Time spent watching television (TV)	0.00146079	-0.00538071	0.00830228	0.952385	Physical activity	Lifestyle	1070	0.953445	-0.00155596	-0.00839552	0.00528361
Job coding: air transport/traffic manager, haulage contractor/manager, airport director/manager, shipping manager	-0.0546462	-0.341889	0.231473	0.957559	Employment history	Sociodemographics	22601#11612673	0.953445	-0.0676597	-0.36974	0.215939
Abnormal findings examination of lungs	0.00607575	-0.0258102	0.0379498	0.957559	respiratory	Disease Diagnoses	41270#514	0.953445	-0.00730843	-0.039372	0.0245195
Job coding: bus inspector	0.0714701	-0.347799	0.487755	0.962274	Employment history	Sociodemographics	22601#82192608	0.953445	-0.102365	-0.552049	0.308758
Eosinophilia	0.0299057	-0.146415	0.205806	0.963347	hematopoietic	Disease Diagnoses	41270#288.3	0.953445	-0.0408402	-0.222987	0.133975
Adverse effects of antibacterials (not penicillins)	-0.0369608	-0.265389	0.190925	0.966737	injuries & poisonings	Disease Diagnoses	41270#960.1	0.953445	0.0487834	-0.181221	0.266217
Thrombocytopenia	-0.0058466	-0.048341	0.0366269	0.975003	hematopoietic	Disease Diagnoses	41270#287.3	0.953445	0.0101108	-0.0323792	0.052174
Job code - historical: Bus and coach drivers	0.0128964	-0.0855512	0.111207	0.976481	Employment history	Sociodemographics	22617#8213	0.953445	0.0224155	-0.0763037	0.118862
Job coding: ticket seller	-0.0789161	-0.704312	0.542776	0.976481	Employment history	Sociodemographics	22601#41233145	0.953445	0.131097	-0.500702	0.672073
Acute sinusitis	0.0167447	-0.12173	0.154977	0.976956	respiratory	Disease Diagnoses	41270#464	0.953445	-0.0309013	-0.173068	0.106738
Lamb/mutton intake	0.000783416	-0.00589175	0.00745858	0.977739	Diet	Lifestyle	1379	0.953445	-0.00151268	-0.00819126	0.0051659
Job coding: security guard/officer, night watchman, store detective, private detective, bodyguard, gateman, door keeper, cctv operator, patrolman	0.014009	-0.111098	0.138896	0.978544	Employment history	Sociodemographics	22601#92413455	0.953445	0.0293733	-0.0960666	0.151194
Peptic ulcer, site unspecified	-0.0106217	-0.105713	0.0843636	0.978544	digestive	Disease Diagnoses	41270#531.4	0.953445	-0.0212128	-0.117943	0.0733823
Rhesus isoimmunization in pregnancy	0.0145062	-0.110503	0.139355	0.978544	pregnancy complications	Disease Diagnoses	41270#654.2	0.953445	-0.0290069	-0.156715	0.0950371
Job coding: library assistant/clerk	0.0186061	-0.151347	0.188249	0.97924	Employment history	Sociodemographics	22601#41353425	0.953445	-0.0388433	-0.214185	0.129874
Valvular heart disease/ heart chambers	0.0106166	-0.0899023	0.111015	0.980504	congenital anomalies	Disease Diagnoses	41270#747.12	0.953445	-0.0223527	-0.124699	0.0776038
Astigmatism	-0.00447508	-0.0469385	0.0379674	0.980607	sense organs	Disease Diagnoses	41270#367.2	0.953445	0.00936566	-0.0331027	0.0514071
Malunion and nonunion of fracture	0.00549096	-0.047495	0.0584436	0.981155	musculoskeletal	Disease Diagnoses	41270#733.8	0.953445	-0.0122527	-0.0657938	0.0406263
Job coding: civil engineer, transport engineer, structural engineer, borough surveyor	0.00872535	-0.101372	0.118649	0.986081	Employment history	Sociodemographics	22601#21213038	0.953445	0.0246733	-0.0859717	0.132448
Job coding: vocational trainer/instructor, craft instructor, apprentice instructor	-0.0250949	-0.352583	0.301012	0.986081	Employment history	Sociodemographics	22601#35632596	0.953445	0.074457	-0.255297	0.378477
Tension headache	0.00739855	-0.0897493	0.104428	0.986081	mental disorders	Disease Diagnoses	41270#306.9	0.953445	0.0224684	-0.0751495	0.117839
Osteomyelitis, periostitis, and other infections involving bone	0.0178374	-0.239838	0.274693	0.986114	musculoskeletal	Disease Diagnoses	41270#710	0.953445	-0.0601399	-0.33063	0.194662
Job coding: jewellery maker	0.0169491	-0.444199	0.476722	0.993383	Employment history	Sociodemographics	22601#54952915	0.953445	-0.106657	-0.605775	0.344999
Job coding: hotel and other accommodation porter, bell hop	0.0088052	-0.344328	0.359889	0.99556	Employment history	Sociodemographics	22601#92223001	0.953445	0.0795289	-0.278861	0.408229
Complex regional/central pain syndrome	-0.00391414	-0.3316	0.322415	0.99607	neurological	Disease Diagnoses	41270#355	0.953445	-0.079323	-0.426707	0.24341
Job coding: quality assurance technician or co-ordinator	-0.0860493	-0.277014	0.104534	0.845838	Employment history	Sociodemographics	22601#31153052	0.953712	-0.0420331	-0.239557	0.147007
Benign neoplasm of spinal cord, meninges	0.079503	-0.149989	0.308319	0.900318	neoplasms	Disease Diagnoses	41270#225.2	0.953712	-0.0506979	-0.28998	0.176219
Poisoning by agents primarily acting on the smooth and skeletal muscles and respiratory system	-0.0494375	-0.295172	0.195635	0.954564	injuries & poisonings	Disease Diagnoses	41270#975	0.953853	0.0522691	-0.195572	0.28567
Job coding: vocational or industrial trainer/instructor, craft instructor, apprentice instructor	-0.0825205	-0.207505	0.0423061	0.740871	Employment history	Sociodemographics	22601#35633214	0.954189	-0.0532295	-0.305718	0.185706
Job coding: vocational or industrial trainer/instructor, craft instructor, apprentice instructor	-0.00495172	-0.246808	0.236209	0.99556	Employment history	Sociodemographics	22601#35632698	0.954189	-0.0532295	-0.305718	0.185706
Hydrocele	-0.0500868	-0.100976	0.000773023	0.512485	genitourinary	Disease Diagnoses	41270#603.1	0.954261	-0.0109818	-0.0621826	0.0396127
Pneumococcal pneumonia	0.0159378	-0.0032956	0.0351676	0.639928	respiratory	Disease Diagnoses	41270#480.11	0.954261	-0.00414173	-0.0234271	0.0150624
Cancer of brain	-0.0462889	-0.120895	0.0282568	0.753007	neoplasms	Disease Diagnoses	41270#191.11	0.954261	-0.0161727	-0.0916744	0.0580073
Eustachian tube disorders	-0.0233466	-0.157055	0.110148	0.961528	sense organs	Disease Diagnoses	41270#381.2	0.954261	0.0284839	-0.105776	0.158459
Ongoing addiction to alcohol	-0.00567637	-0.0907519	0.0793865	0.98664	Addictions	Cognition and Mental health	20415	0.954261	-0.0178282	-0.10078	0.0648829
Job coding: school inspector, education inspector	-0.15611	-0.287176	-0.0251849	0.336386	Employment history	Sociodemographics	22601#23133421	0.954304	-0.0265212	-0.160062	0.102999
Overall health rating	0.00694939	0.000261518	0.0136373	0.463172	General health	health and medical history	2178	0.954304	0.00129875	-0.00538943	0.00798693
Degree bothered by urinary frequency/bladder irritability in the last 3 months	0.0111227	0.000181762	0.0220636	0.47639	Digestive health	health and medical history	21058	0.954304	0.00220962	-0.00875349	0.0131727
Job coding: kennel/cattery owner	-0.421958	-0.843426	-0.00179804	0.497735	Employment history	Sociodemographics	22601#12192510	0.954304	-0.0815972	-0.530763	0.327397
Urinary tract infection	0.0152934	-0.000178952	0.0307636	0.508376	genitourinary	Disease Diagnoses	41270#591	0.954304	-0.00296569	-0.018475	0.0124935
Acquired hypothyroidism	0.130717	-0.00163508	0.262793	0.508376	endocrine/metabolic	Disease Diagnoses	41270#244.2	0.954304	0.0267468	-0.106553	0.155817
Herpes zoster with nervous system complications	-0.145676	-0.307522	0.0159271	0.596667	infectious diseases	Disease Diagnoses	41270#053.1	0.954304	0.0305139	-0.132108	0.18692
Complication of colostomy or enterostomy	0.0657148	-0.00753362	0.138891	0.59743	injuries & poisonings	Disease Diagnoses	41270#853	0.954304	0.0152686	-0.0582254	0.0874782
Job coding: accounts and wages clerk/assistant/supervisor, bookkeeper, cost or ledger clerk, audit assistant, budget officer, student loans officer, paymaster	0.0581644	-0.0091963	0.125479	0.627363	Employment history	Sociodemographics	22601#41223253	0.954304	-0.0136263	-0.0818184	0.0535154
Job code - historical: Undertakers and mortuary assistants	0.242474	-0.0422392	0.525281	0.627363	Employment history	Sociodemographics	22617#6291	0.954304	0.0600154	-0.229048	0.329265
Job coding: bookmaker	-0.349138	-0.761463	0.0618544	0.630643	Employment history	Sociodemographics	22601#62113194	0.954304	-0.0809304	-0.517665	0.317634
Job coding: community worker, day centre officer, youth leader, youth worker, parish worker, bail support officer	-0.051327	-0.113842	0.0111423	0.639928	Employment history	Sociodemographics	22601#32313110	0.954304	-0.0131974	-0.07639	0.0491028
Job code - historical: Youth and community workers	-0.051327	-0.113842	0.0111423	0.639928	Employment history	Sociodemographics	22617#3231	0.954304	-0.0131974	-0.07639	0.0491028
Acquired deformities of finger	0.102502	-0.0214738	0.226245	0.639928	musculoskeletal	Disease Diagnoses	41270#736.2	0.954304	0.025369	-0.0994091	0.146444
Urethral syndrome	0.26511	-0.0651991	0.593815	0.662074	genitourinary	Disease Diagnoses	41270#592.21	0.954304	0.0637313	-0.272056	0.373045
Noninflammatory disorders of vulva and perineum	0.0436047	-0.0115151	0.0986886	0.666963	genitourinary	Disease Diagnoses	41270#619.5	0.954304	-0.0107134	-0.0665187	0.0443757
Job coding: nurse (of any kind, at any level)	-0.0223902	-0.0531297	0.00833781	0.702422	Employment history	Sociodemographics	22601#32113072	0.954304	-0.00597399	-0.03686	0.0247263
Cough	0.0216247	-0.00799686	0.051236	0.702422	respiratory	Disease Diagnoses	41270#512.8	0.954304	0.00630936	-0.0233382	0.0357527
Other disorders of liver	-0.0270778	-0.0644261	0.0102542	0.702422	digestive	Disease Diagnoses	41270#573	0.954304	-0.00790363	-0.0454739	0.0293398
Illness, injury, bereavement, stress in last 2 years: Financial difficulties	-0.00792038	-0.018988	0.00314595	0.703938	Mental health	Cognition and Mental health	6145#6	0.954304	0.00211144	-0.00895638	0.013158
Number of times heard an un-real voice	0.0837521	-0.0337236	0.201228	0.703938	Unusual and psychotic experiences	Cognition and Mental health	20465	0.954304	-0.0226899	-0.138747	0.0933673
Activities undertaken to treat depression: Talking therapies, such as psychotherapy, counselling, group therapy or CBT	0.0100646	-0.00457572	0.024704	0.71947	Depression	Cognition and Mental health	20547#1	0.954304	-0.00313502	-0.0178012	0.011504
Sexually transmitted infections (not HIV or hepatitis)	-0.186582	-0.473851	0.100124	0.746242	infectious diseases	Disease Diagnoses	41270#090	0.954304	0.058327	-0.230968	0.327972
Job code - historical: Estimators, valuers and assessors	0.0590926	-0.0352935	0.153347	0.75102	Employment history	Sociodemographics	22617#3531	0.954304	-0.0199004	-0.115936	0.0740409
Substances taken for depression: Unprescribed medication (more than once)	0.0202494	-0.0124271	0.0529136	0.753007	Depression	Cognition and Mental health	20546#1	0.954304	-0.00622008	-0.0391102	0.0264346
Emphysema	0.0220814	-0.0144431	0.05859	0.756203	respiratory	Disease Diagnoses	41270#496.1	0.954304	0.00768941	-0.0288651	0.0439324
Essential tremor	0.0459363	-0.0330512	0.124842	0.772666	neurological	Disease Diagnoses	41270#333.1	0.954304	-0.0159775	-0.0960858	0.0626422
Poisoning by drugs primarily affecting the autonomic nervous system	0.0821903	-0.0608104	0.224886	0.777312	injuries & poisonings	Disease Diagnoses	41270#971	0.954304	-0.0297865	-0.176792	0.112418
Herpes simplex	-0.069238	-0.190498	0.0518671	0.784323	infectious diseases	Disease Diagnoses	41270#054	0.954304	0.025386	-0.0961684	0.143426
Shortness of breath	0.012022	-0.00913141	0.0331705	0.785177	respiratory	Disease Diagnoses	41270#512.7	0.954304	0.00403463	-0.0171305	0.025099
Pyelonephritis	0.0250213	-0.0198507	0.0698687	0.79215	genitourinary	Disease Diagnoses	41270#590	0.954304	0.0088178	-0.0361593	0.0533169
Acute bronchitis and bronchiolitis	0.0623044	-0.0501754	0.17461	0.796063	respiratory	Disease Diagnoses	41270#483	0.954304	0.0238486	-0.0891625	0.133811
Job code - historical: Leisure and theme park attendants	-0.0918976	-0.261274	0.0771772	0.801937	Employment history	Sociodemographics	22617#9226	0.954304	-0.0335735	-0.207657	0.133884
Other specified diffuse diseases of connective tissue	0.11508	-0.0999588	0.329422	0.803006	dermatologic	Disease Diagnoses	41270#709.6	0.954304	-0.0434694	-0.267643	0.169849
Job coding: veterinarian	-0.313727	-0.909723	0.279344	0.811532	Employment history	Sociodemographics	22601#22162482	0.954304	-0.117516	-0.73644	0.427061
Job coding: photographer and audio-visual equipment operator, cameraman, film technician, sound or light engineer, projectionist	-0.1293	-0.379264	0.119978	0.8209	Employment history	Sociodemographics	22601#34343186	0.954304	0.0216912	-0.0867786	0.127425
Embolism and thrombosis of abdominal aorta	0.157564	-0.148713	0.462355	0.821898	circulatory system	Disease Diagnoses	41270#444.2	0.954304	0.0571975	-0.253557	0.345381
Job coding: electrical/electronics technician	0.240911	-0.232327	0.708785	0.824694	Employment history	Sociodemographics	22601#31122867	0.954304	-0.0641702	-0.404005	0.251342
Schizophrenia and other psychotic disorders	-0.249908	-0.742632	0.240673	0.824694	mental disorders	Disease Diagnoses	41270#295	0.954304	-0.0993019	-0.631488	0.378692
Congenital anomalies of the integument	-0.235448	-0.699453	0.227058	0.824694	congenital anomalies	Disease Diagnoses	41270#757	0.954304	-0.0964348	-0.59613	0.354386
Other diseases of blood and blood-forming organs	0.0386798	-0.0408985	0.118177	0.829642	hematopoietic	Disease Diagnoses	41270#289	0.954304	0.0151924	-0.0646195	0.0934778
Job coding: further education teaching professional, college lecturer/professor	-0.0193837	-0.0613614	0.0225742	0.841075	Employment history	Sociodemographics	22601#23123400	0.954304	-0.00855405	-0.0507537	0.0332527
Job code - historical: Further education teaching professionals	-0.0193837	-0.0613614	0.0225742	0.841075	Employment history	Sociodemographics	22617#2312	0.954304	-0.00855405	-0.0507537	0.0332527
Job coding: benefits advisor, citizens advice bureau adviser, debt counsellor	0.0807199	-0.0970272	0.258055	0.845838	Employment history	Sociodemographics	22601#32323112	0.954304	0.0356956	-0.143823	0.207698
Job coding: funeral parlour manager, crematorium or cemetery manager	0.22736	-0.293437	0.744537	0.85026	Employment history	Sociodemographics	22601#12393117	0.954304	0.104389	-0.429221	0.573615
Job coding: electrical/electronics technician	0.0465776	-0.0605562	0.15353	0.851141	Employment history	Sociodemographics	22601#31122951	0.954304	-0.0641702	-0.404005	0.251342
Hemoptysis	0.0175803	-0.0234792	0.0586198	0.858896	respiratory	Disease Diagnoses	41270#516.1	0.954304	0.00847482	-0.032633	0.0491859
Age stopped smoking	-0.00274135	-0.00929218	0.00380948	0.864087	Smoking	Lifestyle	2897	0.954304	-0.00134627	-0.00792175	0.00522921
Job coding: nursery nurse/assistant/supervisor, cr`eche assistant	-0.046727	-0.159564	0.0659715	0.864493	Employment history	Sociodemographics	22601#61213416	0.954304	-0.0220073	-0.137109	0.0901459
Job code - historical: Nursery nurses	-0.046727	-0.159564	0.0659715	0.864493	Employment history	Sociodemographics	22617#6121	0.954304	-0.0220073	-0.137109	0.0901459
Job coding: accounts and wages clerk/assistant/supervisor, bookkeeper, cost or ledger clerk, audit assistant, budget officer, student loans officer, paymaster	0.0190932	-0.0278475	0.0660151	0.868891	Employment history	Sociodemographics	22601#41223241	0.954304	-0.0136263	-0.0818184	0.0535154
Disorder of skin and subcutaneous tissue NOS	-0.00866491	-0.0308266	0.0134912	0.872886	dermatologic	Disease Diagnoses	41270#689	0.954304	-0.00431246	-0.0265399	0.0178037
Job coding: railway signal technician, domestic appliance repairer	-0.177157	-0.640437	0.28501	0.87943	Employment history	Sociodemographics	22601#52493054	0.954304	-0.102588	-0.606397	0.352527
Job coding: probation officer, community service officer	-0.103169	-0.373379	0.166299	0.87943	Employment history	Sociodemographics	22601#24433449	0.954304	0.0290543	-0.120243	0.173081
Visual field defects	0.0291832	-0.0484001	0.106691	0.882371	sense organs	Disease Diagnoses	41270#368.4	0.954304	0.0162592	-0.0614871	0.0925568
Cancer of other male genital organs	0.109697	-0.200737	0.418605	0.893183	neoplasms	Disease Diagnoses	41270#187	0.954304	-0.0610903	-0.388073	0.243249
Bronchopneumonia and lung abscess	-0.026976	-0.107056	0.0530305	0.903774	respiratory	Disease Diagnoses	41270#480.5	0.954304	-0.0155197	-0.0966109	0.0640469
Job coding: veterinarian	0.0733818	-0.153329	0.299213	0.91601	Employment history	Sociodemographics	22601#22163124	0.954304	-0.117516	-0.73644	0.427061
Osteoarthrosis NOS	-0.0167618	-0.0684858	0.0349317	0.91601	musculoskeletal	Disease Diagnoses	41270#740.9	0.954304	-0.00982201	-0.0619841	0.0417094
Job coding: brewer or distiller	0.103792	-0.223899	0.429701	0.918361	Employment history	Sociodemographics	22601#21292897	0.954304	-0.0683417	-0.415669	0.255125
Gram negative septicemia	0.0137819	-0.0326655	0.0602038	0.926904	infectious diseases	Disease Diagnoses	41270#038.1	0.954304	0.00921335	-0.0372897	0.055205
Bread intake	-0.000961545	-0.00423876	0.00231567	0.928922	Diet	Lifestyle	1438	0.954304	-0.000669371	-0.00394462	0.00260588
Job coding: telephone salesperson, telephone canvasser	0.0715141	-0.173259	0.315625	0.92929	Employment history	Sociodemographics	22601#71133342	0.954304	-0.0500009	-0.305998	0.192078
Job code - historical: Telephone salespersons	0.0715141	-0.173259	0.315625	0.92929	Employment history	Sociodemographics	22617#7113	0.954304	-0.0500009	-0.305998	0.192078
Pituitary hyperfunction	-0.0546338	-0.242911	0.13327	0.93049	endocrine/metabolic	Disease Diagnoses	41270#253.1	0.954304	0.0386905	-0.150489	0.219375
Disorders of tooth development	0.0855078	-0.210102	0.379783	0.93049	digestive	Disease Diagnoses	41270#520	0.954304	-0.0572802	-0.368286	0.23326
Anomalies of pupillary function	0.0398754	-0.0998899	0.179388	0.932055	sense organs	Disease Diagnoses	41270#379.4	0.954304	-0.028108	-0.171571	0.110702
Malignant neoplasm of ovary and other uterine adnexa	-0.0439883	-0.199913	0.111687	0.933927	neoplasms	Disease Diagnoses	41270#184.1	0.954304	0.0300486	-0.126883	0.18117
Job coding: gardener, groundsman/groundswoman, park keeper, landscape gardener, greenkeeper, turf cutter	-0.0234934	-0.109263	0.0621859	0.939927	Employment history	Sociodemographics	22601#51132488	0.954304	0.0164453	-0.069636	0.100804
Job code - historical: Gardeners and groundsmen/groundswomen	-0.0234934	-0.109263	0.0621859	0.939927	Employment history	Sociodemographics	22617#5113	0.954304	0.0164453	-0.069636	0.100804
Job coding: probation officer, community service officer	-0.0366715	-0.185421	0.111864	0.942966	Employment history	Sociodemographics	22601#24433109	0.954304	0.0290543	-0.120243	0.173081
Job coding: croupier	-0.091636	-0.464726	0.279725	0.942966	Employment history	Sociodemographics	22601#62113195	0.954304	0.0727599	-0.305565	0.419064
Stricture/obstruction of ureter	0.0134559	-0.0412647	0.0681407	0.942966	genitourinary	Disease Diagnoses	41270#586.4	0.954304	0.0106282	-0.0441701	0.0647132
Other pulmonary inflamation or edema	-0.0414914	-0.209937	0.126667	0.942966	respiratory	Disease Diagnoses	41270#505	0.954304	0.0331595	-0.136214	0.195692
Job coding: civilian scenes of crime officer	0.0769865	-0.241133	0.393943	0.943555	Employment history	Sociodemographics	22601#33193444	0.954304	0.0618741	-0.2603	0.359504
Job coding: sales or marketing representative, manufacturer's agent or representative or salesman/woman	-0.0146657	-0.0759377	0.046563	0.943555	Employment history	Sociodemographics	22601#35423237	0.954304	-0.0118032	-0.0736869	0.0492144
Job code - historical: Sales representatives	-0.0146657	-0.0759377	0.046563	0.943555	Employment history	Sociodemographics	22617#3542	0.954304	-0.0118032	-0.0736869	0.0492144
Congenital osteodystrophies	-0.019274	-0.100161	0.0615399	0.943555	congenital anomalies	Disease Diagnoses	41270#756.5	0.954304	-0.0169791	-0.0990326	0.0635223
Job code - historical: Computer engineers, installation and maintenance	0.0229855	-0.0758209	0.121659	0.944911	Employment history	Sociodemographics	22617#5245	0.954304	-0.0211118	-0.121746	0.0772434
Tinnitus	-0.0147119	-0.0781442	0.0486742	0.944911	sense organs	Disease Diagnoses	41270#389.4	0.954304	-0.0125942	-0.0766757	0.0505315
Hypertensive heart disease	-0.0318252	-0.168032	0.104164	0.944911	circulatory system	Disease Diagnoses	41270#401.21	0.954304	-0.0277162	-0.167052	0.107204
Age when last used oral contraceptive pill	-0.00120735	-0.00658552	0.00417083	0.95109	Female-specific factors	Sociodemographics	2804	0.954304	-0.0011012	-0.00650074	0.00429834
Avoided activities or situations because of previous stressful experience in past month	0.00330919	-0.0114089	0.0180273	0.95109	Traumatic events	Cognition and Mental health	20495	0.954304	-0.00302282	-0.0177747	0.0117291
Recent easy annoyance or irritability	-0.0028862	-0.0162013	0.0104289	0.95109	Anxiety	Cognition and Mental health	20505	0.954304	0.00265411	-0.0106725	0.0159807
Ectropion or entropion	-0.0106992	-0.0607672	0.03934	0.952385	sense organs	Disease Diagnoses	41270#374.1	0.954304	-0.0106045	-0.0610733	0.0392719
Effects of heat, cold and air pressure	-0.0581081	-0.331159	0.214155	0.952385	injuries & poisonings	Disease Diagnoses	41270#1014	0.954304	-0.0553572	-0.340811	0.21268
Total errors traversing numeric path (trail #1)	-0.00533682	-0.0326147	0.021941	0.957017	Trail making	Cognition and Mental health	20247	0.954304	-0.00532433	-0.0329784	0.0223298
Multiple worries during worst period of anxiety	0.00495993	-0.0207229	0.0306483	0.95717	Anxiety	Cognition and Mental health	20540	0.954304	0.00513534	-0.0204832	0.030832
Job coding: ramp agent, airport hand, aircraft refueller	0.0685714	-0.289979	0.424774	0.95748	Employment history	Sociodemographics	22601#82182642	0.954304	0.0675246	-0.295351	0.399936
Rheumatism, unspecified and fibrositis	0.0129944	-0.0554391	0.0813725	0.957559	musculoskeletal	Disease Diagnoses	41270#729.1	0.954304	-0.0139706	-0.0833442	0.0542948
Cardiac shunt/ heart septal defect	0.0136202	-0.0607825	0.0879532	0.957559	congenital anomalies	Disease Diagnoses	41270#747.11	0.954304	0.0156478	-0.0589453	0.0889167
Year job started	0.000794843	-0.0036936	0.00528329	0.95972	Employment history	Sociodemographics	22602	0.954304	0.000908884	-0.00357978	0.00539755
Dyspareunia	-0.0106613	-0.0761358	0.0547622	0.966437	genitourinary	Disease Diagnoses	41270#625.1	0.954304	-0.0125507	-0.0788805	0.052763
Illnesses of father: Alzheimer's disease/dementia	-0.00267566	-0.0197929	0.0144383	0.9689	Family history	health and medical history	20107#10	0.954304	0.00334147	-0.0137822	0.0204023
Histology of cancer tumour: Carcinoma, NOS	-0.0054414	-0.0420565	0.0311579	0.970499	Cancer register	health and medical history	40011#8010	0.954304	0.00742504	-0.0292911	0.043829
Job coding: electrical/electronics technician	-0.0494937	-0.372785	0.272266	0.970499	Employment history	Sociodemographics	22601#31122687	0.954304	-0.0641702	-0.404005	0.251342
Job code - historical: Security guards and related occupations	0.0187471	-0.104382	0.14166	0.970499	Employment history	Sociodemographics	22617#9241	0.954304	0.0251462	-0.0984596	0.145247
Job coding: crane operator	0.0805528	-0.50504	0.660154	0.975003	Employment history	Sociodemographics	22601#82212533	0.954304	0.111089	-0.503359	0.647996
Macular degeneration (senile) of retina NOS	-0.00374781	-0.0314606	0.0239562	0.97548	sense organs	Disease Diagnoses	41270#362.29	0.954304	-0.00541626	-0.0332413	0.0222345
Infantile cerebral palsy	-0.0215305	-0.180832	0.137486	0.97548	neurological	Disease Diagnoses	41270#343	0.954304	-0.0321823	-0.196067	0.125749
Juvenile rheumatoid arthritis	0.0369792	-0.240439	0.313394	0.975723	musculoskeletal	Disease Diagnoses	41270#714.2	0.954304	-0.0602827	-0.351992	0.213438
Number of things worried about during worst period of anxiety	-0.00271983	-0.0247936	0.0193542	0.976481	Anxiety	Cognition and Mental health	20543	0.954304	0.00465315	-0.0174283	0.0267495
Abnormal serum enzyme levels	0.0130621	-0.094265	0.12025	0.976956	digestive	Disease Diagnoses	41270#573.9	0.954304	-0.0209682	-0.130251	0.085572
Job coding: weaver, knitter, carpet weaver, net maker	0.0245708	-0.1935	0.242096	0.978544	Employment history	Sociodemographics	22601#54112877	0.954304	-0.0437681	-0.269919	0.171253
Job code - historical: Weavers and knitters	0.0245708	-0.1935	0.242096	0.978544	Employment history	Sociodemographics	22617#5411	0.954304	-0.0437681	-0.269919	0.171253
Job code - historical: Assemblers (electrical products)	0.0113954	-0.0917086	0.114357	0.978544	Employment history	Sociodemographics	22617#8131	0.954304	0.0202573	-0.0831763	0.121182
Job coding: higher education teaching professional, university lecturer/professor (including college/university head/vice chancellor)	0.00454019	-0.0366486	0.04571	0.978618	Employment history	Sociodemographics	22601#23113399	0.954304	-0.00808749	-0.0495326	0.0329778
Job coding: chartered surveyor, building surveyor, land surveyor, mining/minerals surveyor, river/water surveyor, surveyor and estimator, topographer, property surveyor	0.0127923	-0.107419	0.132814	0.980473	Employment history	Sociodemographics	22601#24343291	0.954304	-0.0240276	-0.146871	0.0953809
Fetal distress and abnormal forces of labor	-0.00506048	-0.0524167	0.0422721	0.980473	pregnancy complications	Disease Diagnoses	41270#661	0.954304	-0.0089966	-0.0565822	0.0381204
Recent worrying too much about different things	0.00123997	-0.0114738	0.0139537	0.983588	Anxiety	Cognition and Mental health	20520	0.954304	-0.00242457	-0.015156	0.0103069
Other disorders of eyelids	0.00316098	-0.0310512	0.0373594	0.984397	sense organs	Disease Diagnoses	41270#374	0.954304	-0.00724706	-0.0416591	0.0268911
Missed abortion/Hydatidiform mole	-0.00578615	-0.0705188	0.0588991	0.984505	pregnancy complications	Disease Diagnoses	41270#634.1	0.954304	-0.0124517	-0.0778268	0.0519654
Paraproteinemia	0.00733114	-0.0734163	0.0880011	0.984505	endocrine/metabolic	Disease Diagnoses	41270#270.32	0.954304	0.0157586	-0.0651805	0.0951303
Job coding: other sales occupations including bill poster, ticket checker	-0.0134937	-0.17593	0.148635	0.98486	Employment history	Sociodemographics	22601#92593346	0.954304	0.0326915	-0.130813	0.189934
Ongoing behavioural or miscellanous addiction	-0.00836302	-0.11296	0.096215	0.986081	Addictions	Cognition and Mental health	20432	0.954304	0.0224093	-0.0866618	0.131599
Sum of road length of major roads within 100m	-0.000676246	-0.0104116	0.00905909	0.986114	Residential air pollution	Sociodemographics	24015	0.954304	-0.00189114	-0.0116298	0.00784747
Neural tube defects	-0.012682	-0.229663	0.203761	0.98832	congenital anomalies	Disease Diagnoses	41270#752.1	0.954304	-0.0423011	-0.267999	0.172387
Job coding: painter, decorator	0.00642583	-0.10846	0.121128	0.988925	Employment history	Sociodemographics	22601#53232556	0.954304	-0.0247168	-0.142128	0.0896113
Hepatomegaly	-0.00584727	-0.116729	0.104881	0.989287	digestive	Disease Diagnoses	41270#573.3	0.954304	-0.0223833	-0.135369	0.0876877
UreA antigen for Helicobacter pylori	-0.00112967	-0.0254759	0.0232166	0.989947	Infectious Disease Antigens	Biomarkers	23044	0.954304	0.00500441	-0.0192839	0.0292927
Job coding: line or cable repairer, cable jointer, overhead linesman	0.0116817	-0.262928	0.285353	0.991315	Employment history	Sociodemographics	22601#52432946	0.954304	0.056145	-0.221433	0.315745
Job code - historical: Lines repairers and cable jointers	0.0116817	-0.262928	0.285353	0.991315	Employment history	Sociodemographics	22617#5243	0.954304	0.056145	-0.221433	0.315745
Job coding: speechwriter, translator	-0.014737	-0.372405	0.341728	0.991315	Employment history	Sociodemographics	22601#34123158	0.954304	0.0669269	-0.296541	0.400862
Job coding: factory/works manager, shift manager	-0.00392884	-0.103568	0.0955713	0.99178	Employment history	Sociodemographics	22601#11212693	0.954304	0.0192056	-0.0808711	0.116936
Job coding: wireman, coil winder, wirer	-0.00671036	-0.226538	0.212484	0.99476	Employment history	Sociodemographics	22601#81312795	0.954304	0.0462209	-0.174845	0.25581
Job coding: photographer and audio-visual equipment operator, cameraman, film technician, sound or light engineer, projectionist	0.00329351	-0.104712	0.111148	0.99476	Employment history	Sociodemographics	22601#34343161	0.954304	0.0216912	-0.0867786	0.127425
Alcohol intake frequency.	-0.000122289	-0.00616753	0.00592295	0.99556	Alcohol	Lifestyle	1558	0.954304	0.00129554	-0.0047551	0.00734619
Job coding: model maker	-0.0141164	-0.553867	0.523016	0.99556	Employment history	Sociodemographics	22601#54932912	0.954304	0.103553	-0.450453	0.585468
Job coding: buyer, purchasing/procurement officer, supply officer	0.0018822	-0.100091	0.103729	0.995749	Employment history	Sociodemographics	22601#35413236	0.954304	0.0209081	-0.0813844	0.120738
Job code - historical: Buyers and purchasing officers	0.0018822	-0.100091	0.103729	0.995749	Employment history	Sociodemographics	22617#3541	0.954304	0.0209081	-0.0813844	0.120738
Close to major road	0.000224827	-0.0133952	0.0138429	0.995749	Residential air pollution	Sociodemographics	24014	0.954304	-0.00274556	-0.0163911	0.0108616
Job coding: veterinarian	0.0073163	-0.560259	0.57079	0.99607	Employment history	Sociodemographics	22601#22162508	0.954304	-0.117516	-0.73644	0.427061
Employment score (Wales)	0.000201321	-0.0161574	0.01656	0.99607	Indices of Multiple Deprivation	Sociodemographics	26419	0.954304	0.0032698	-0.0131996	0.0197391
Psychosis	0.000860909	-0.120694	0.122237	0.996899	mental disorders	Disease Diagnoses	41270#295.3	0.954304	0.0252834	-0.0968183	0.143847
Juvenile osteochondrosis	-0.000766861	-0.129635	0.127894	0.996899	musculoskeletal	Disease Diagnoses	41270#732.1	0.954304	-0.0270334	-0.159055	0.101076
Job coding: animals trainer, including horse, greyhound, etc.	0.264337	-0.0663231	0.592759	0.662074	Employment history	Sociodemographics	22601#51192514	0.954455	0.0615366	-0.276523	0.373138
Major puerperal infection	-0.0106883	-0.332968	0.311159	0.994605	pregnancy complications	Disease Diagnoses	41270#647.3	0.954503	-0.0618233	-0.400839	0.252218
Derangement of joint, non-traumatic	0.267487	0.0462808	0.487775	0.314375	musculoskeletal	Disease Diagnoses	41270#742	0.954514	0.0401978	-0.184873	0.253539
Substances taken for anxiety: Unprescribed medication (more than once)	0.0452999	0.00748057	0.0831033	0.332878	Anxiety	Cognition and Mental health	20549#1	0.954514	0.00694034	-0.0309786	0.0445366
Pernicious anemia	0.0622516	-0.000563468	0.125014	0.506782	hematopoietic	Disease Diagnoses	41270#281.11	0.954514	0.0113761	-0.0517167	0.0735312
Toxic effect of (non-ethyl) alcohol and petroleum and other solvents	0.154593	-0.00574811	0.314474	0.525433	injuries & poisonings	Disease Diagnoses	41270#981	0.954514	-0.0301534	-0.195569	0.129202
Job coding: filing clerk, records assistant/clerk	0.0813273	-0.0124144	0.174967	0.626081	Employment history	Sociodemographics	22601#41313256	0.954514	0.0161211	-0.0713095	0.10178
Cyst of the salivary gland	0.156893	-0.0429352	0.356031	0.666963	digestive	Disease Diagnoses	41270#528.41	0.954514	-0.0365759	-0.243784	0.161137
Cholecystitis without cholelithiasis	-0.0264734	-0.0617853	0.00882387	0.693023	digestive	Disease Diagnoses	41270#574.3	0.954514	-0.0065045	-0.0420186	0.0287181
Complications of the administration of anesthetic or other sedation in labor and delivery	-0.236674	-0.564217	0.0904549	0.702422	pregnancy complications	Disease Diagnoses	41270#668	0.954514	-0.0611219	-0.406439	0.258252
Work hours per week - exact value	0.00669625	-0.00335907	0.0167516	0.73823	Employment history	Sociodemographics	22605	0.954514	0.00180319	-0.00818131	0.0117877
Job coding: postal worker, postman, mail sorter, messenger, courier, mailroom clerk, post sorter, leaflet/circular distributor, newspaper/parcel deliverer	0.0680621	-0.0373712	0.173327	0.746242	Employment history	Sociodemographics	22601#92113311	0.954514	0.0192255	-0.0868242	0.122635
Job code - historical: Engineering technicians	-0.0391343	-0.103134	0.0248052	0.753561	Employment history	Sociodemographics	22617#3113	0.954514	-0.0117917	-0.0764284	0.0519118
Job coding: merchandiser, window dresser	-0.0901725	-0.238301	0.0577509	0.753561	Employment history	Sociodemographics	22601#71253330	0.954514	0.0269098	-0.121713	0.170362
Job code - historical: Merchandisers and window dressers	-0.0901725	-0.238301	0.0577509	0.753561	Employment history	Sociodemographics	22617#7125	0.954514	0.0269098	-0.121713	0.170362
Worry too long after embarrassment	0.00431832	-0.00272754	0.0113643	0.753561	Mental health	Cognition and Mental health	2000	0.954514	-0.00127624	-0.00832281	0.00576977
Job coding: other work in these industries: attendant, hand, mate, assistant, handler, loader	0.113338	-0.0865782	0.312557	0.785177	Employment history	Sociodemographics	22601#91392859	0.954514	0.036028	-0.166441	0.22897
Abdominal hernia	-0.033036	-0.0943592	0.0282445	0.801937	digestive	Disease Diagnoses	41270#550	0.954514	-0.0113364	-0.0732318	0.0496653
Ever attempted suicide	-0.0311437	-0.089814	0.0274634	0.809284	Self-harm behaviours	Cognition and Mental health	20483	0.954514	-0.0111387	-0.070262	0.0480131
EBV seropositivity for Epstein-Barr Virus	-0.0538172	-0.157136	0.049604	0.8209	Infectious Diseases	Biomarkers	23053	0.954514	0.0189185	-0.0837553	0.124202
Job coding: health visitor	-0.0494416	-0.151751	0.0527913	0.82987	Employment history	Sociodemographics	22601#32113077	0.954514	-0.0186837	-0.122453	0.0826791
Phobia	-0.0250626	-0.0813333	0.0311732	0.847107	mental disorders	Disease Diagnoses	41270#300.13	0.954514	0.0104235	-0.0459396	0.0660319
Recent inability to stop or control worrying	0.00608885	-0.00787983	0.0200575	0.850307	Anxiety	Cognition and Mental health	20509	0.954514	0.00262012	-0.0113578	0.016598
Other eye problems	0.00422715	-0.00559922	0.0140528	0.857415	Eyesight	health and medical history	2227	0.954514	0.0017707	-0.00805293	0.011578
Job coding: farm manager, agricultural manager	-0.081101	-0.283872	0.121196	0.869546	Employment history	Sociodemographics	22601#12112477	0.954514	-0.0371944	-0.246632	0.162548
Cancer within the respiratory system	0.01852	-0.0294674	0.0664796	0.877374	neoplasms	Disease Diagnoses	41270#165	0.954514	-0.00892687	-0.057303	0.0389059
Mastoiditis & related conditions	-0.0582687	-0.214202	0.0974071	0.883195	sense organs	Disease Diagnoses	41270#381.3	0.954514	-0.0290862	-0.189157	0.125283
Rest days during mixed shift periods	0.0100112	-0.0188967	0.0389191	0.900318	Employment history	Sociodemographics	22645	0.954514	-0.00534867	-0.0341204	0.023423
Job coding: public relations officer, press officer, information officer, publicity assistant	0.0333357	-0.0704504	0.137006	0.916258	Employment history	Sociodemographics	22601#34333239	0.954514	0.0191937	-0.0851029	0.120956
Deficiency of humoral immunity	0.0397423	-0.0861561	0.165425	0.919526	endocrine/metabolic	Disease Diagnoses	41270#279.11	0.954514	0.0226609	-0.10402	0.145533
Worried most days during period of worst anxiety	0.00986908	-0.0246143	0.0443668	0.932055	Anxiety	Cognition and Mental health	20538	0.954514	-0.00629451	-0.0405483	0.0281733
Other disorders of biliary tract	-0.011888	-0.0607307	0.0369265	0.943555	digestive	Disease Diagnoses	41270#575.8	0.954514	-0.00899182	-0.0582428	0.0396977
Lymphadenitis	0.00801462	-0.0252928	0.0413091	0.943555	hematopoietic	Disease Diagnoses	41270#289.4	0.954514	0.00598685	-0.0273512	0.0390651
Hemarthrosis	-0.0348728	-0.184766	0.114768	0.944911	musculoskeletal	Disease Diagnoses	41270#741.5	0.954514	-0.0272699	-0.18076	0.120879
Cachexia	-0.0421525	-0.224623	0.139964	0.944911	endocrine/metabolic	Disease Diagnoses	41270#260.1	0.954514	-0.0339425	-0.222168	0.146427
Retinal vascular changes and abnomalities	-0.011003	-0.0639474	0.0419092	0.953047	sense organs	Disease Diagnoses	41270#362.4	0.954514	0.00968749	-0.043333	0.0620423
Conduct disorders	-0.119411	-0.688254	0.446023	0.953047	mental disorders	Disease Diagnoses	41270#312	0.954514	0.100726	-0.480899	0.605231
Job code - historical: Quantity surveyors	0.0195531	-0.0809505	0.119909	0.957167	Employment history	Sociodemographics	22617#2433	0.954514	-0.0189524	-0.121162	0.0808957
Job coding: filing clerk, records assistant/clerk	-0.0166753	-0.103777	0.0703465	0.957559	Employment history	Sociodemographics	22601#41313272	0.954514	0.0161211	-0.0713095	0.10178
Other disorders of bladder	-0.00382229	-0.0246837	0.0170342	0.957559	genitourinary	Disease Diagnoses	41270#596	0.954514	0.00392265	-0.0169317	0.0246805
Pork intake	-0.00107964	-0.00778781	0.00562853	0.967434	Diet	Lifestyle	1389	0.954514	0.00122597	-0.00548332	0.00793526
Nephritis and nephropathy with pathological lesion	0.0144803	-0.0987174	0.127516	0.976481	genitourinary	Disease Diagnoses	41270#580.32	0.954514	-0.0214875	-0.136889	0.0908654
Job code - historical: Conference and exhibition managers	0.024171	-0.1795	0.227251	0.977457	Employment history	Sociodemographics	22617#1222	0.954514	-0.0372434	-0.248522	0.164407
Balanoposthitis	0.0113599	-0.0939557	0.116543	0.980473	genitourinary	Disease Diagnoses	41270#601.4	0.954514	-0.0193239	-0.126366	0.0850833
Job coding: postal worker, postman, mail sorter, messenger, courier, mailroom clerk, post sorter, leaflet/circular distributor, newspaper/parcel deliverer	-0.0109886	-0.133789	0.111605	0.984505	Employment history	Sociodemographics	22601#92113352	0.954514	0.0192255	-0.0868242	0.122635
Job coding: machine operator, furnaceman, foreman	0.0380999	-0.505826	0.577467	0.986098	Employment history	Sociodemographics	22601#81192784	0.954514	0.0946363	-0.462394	0.577645
Job code - historical: Process operatives n.e.c.	0.0380999	-0.505826	0.577467	0.986098	Employment history	Sociodemographics	22617#8119	0.954514	0.0946363	-0.462394	0.577645
Renal colic	-0.000169958	-0.0477996	0.0474326	0.99778	genitourinary	Disease Diagnoses	41270#594.8	0.954514	-0.00866367	-0.0566088	0.0387456
Job code - historical: Childminders and related occupations	-0.0638985	-0.131449	0.00359942	0.542498	Employment history	Sociodemographics	22617#6122	0.954775	0.0120436	-0.0557091	0.0787648
Job coding: production and process engineer	0.0914265	-0.093821	0.276086	0.826919	Employment history	Sociodemographics	22601#21272684	0.954775	-0.019818	-0.131414	0.088963
How are people in household related to participant: Son and/or daughter (include step-children)	-0.00225767	-0.0104007	0.00588517	0.93863	Household	Sociodemographics	6141#2	0.954775	-0.00145951	-0.00960213	0.00667941
Crushing or internal injury to organs	0.0133128	-0.0385807	0.0651739	0.942541	injuries & poisonings	Disease Diagnoses	41270#1008	0.954775	0.00925717	-0.0426945	0.0605698
Job coding: production and process engineer	0.0264348	-0.0830951	0.135788	0.943555	Employment history	Sociodemographics	22601#21273045	0.954775	-0.019818	-0.131414	0.088963
Pituitary hypofunction	-0.00318399	-0.118623	0.112106	0.995383	endocrine/metabolic	Disease Diagnoses	41270#253.2	0.954775	-0.0207898	-0.138372	0.0936388
Nitrogen dioxide air pollution; 2010	0.00146708	-0.00194722	0.00488139	0.85767	Residential air pollution	Sociodemographics	24003	0.956194	-0.000607685	-0.0040208	0.00280543
Workplace very hot	-0.00699931	-0.0287664	0.0147625	0.916258	Employment history	Sociodemographics	22608#2	0.956194	0.00244927	-0.0112923	0.0161976
Workplace very hot	0.0017849	-0.011965	0.0155354	0.976481	Employment history	Sociodemographics	22608#1	0.956194	0.00244927	-0.0112923	0.0161976
Urethral stricture (not specified as infectious)	0.0137128	-0.0188166	0.0462302	0.863578	genitourinary	Disease Diagnoses	41270#597.1	0.956468	0.00576575	-0.0267997	0.0380849
Job coding: officer in armed forces	0.0342165	-0.0515049	0.119837	0.869546	Employment history	Sociodemographics	22601#11713433	0.956736	0.01509	-0.0709862	0.0994397
Job code - historical: Officers in armed forces	0.0342165	-0.0515049	0.119837	0.869546	Employment history	Sociodemographics	22617#1171	0.956736	0.01509	-0.0709862	0.0994397
Age when periods started (menarche)	0.00115545	-0.0076097	0.00992059	0.976481	Female-specific factors	Sociodemographics	2714	0.956736	-0.00155745	-0.0103412	0.00722629
Health score (Wales)	-0.000428055	-0.0168007	0.0159446	0.99556	Indices of Multiple Deprivation	Sociodemographics	26420	0.957259	-0.00291146	-0.0193949	0.0135719
Benign neoplasm of eye	-0.043528	-0.263363	0.175716	0.955481	neoplasms	Disease Diagnoses	41270#224	0.957431	-0.0391927	-0.266929	0.177118
Gap coding: Full-time or part-time education	0.0171832	-0.0028346	0.0371994	0.627363	Employment history	Sociodemographics	22660#103	0.957492	-0.00352958	-0.023598	0.0164709
U14 antigen for Human Herpesvirus-7	0.0073075	-0.0168305	0.0314455	0.924207	Infectious Disease Antigens	Biomarkers	23013	0.957985	0.0042189	-0.0198624	0.0283002
Abnormality of gait	-0.00525968	-0.0323547	0.0218268	0.957167	neurological	Disease Diagnoses	41270#350.2	0.957985	0.00474065	-0.0223613	0.0316746
Hypersensitivity angiitis	-0.0380583	-0.305513	0.228603	0.973256	circulatory system	Disease Diagnoses	41270#446.3	0.957985	-0.0475761	-0.326926	0.215058
Job coding: senior official in local government including parish or town or county chief clerk, chief or superintendent rate collector, chief executive or director, councillor	-0.00390852	-0.0615074	0.0536498	0.98664	Employment history	Sociodemographics	22601#11133201	0.957985	0.0100296	-0.0476968	0.0669883
Job code - historical: Senior officials in local government	-0.00390852	-0.0615074	0.0536498	0.98664	Employment history	Sociodemographics	22617#1113	0.957985	0.0100296	-0.0476968	0.0669883
Manic/hyper symptoms: I was more talkative than usual	-0.0166463	-0.0492076	0.0159028	0.824694	Mental health	Cognition and Mental health	6156#12	0.958067	0.00565727	-0.0269115	0.0380817
Type 2 diabetes with ketoacidosis	-0.0261479	-0.158068	0.105579	0.955481	endocrine/metabolic	Disease Diagnoses	41270#250.21	0.958067	-0.0231287	-0.157749	0.10737
Disorders of adrenal glands	0.00990108	-0.10253	0.122176	0.984556	endocrine/metabolic	Disease Diagnoses	41270#255	0.958067	-0.0197497	-0.134318	0.0918157
Recent thoughts of suicide or self-harm	0.023752	-0.0060902	0.0535942	0.666963	Depression	Cognition and Mental health	20513	0.95812	-0.00520966	-0.0351837	0.0247644
Appendiceal conditions	0.00221888	-0.102412	0.106718	0.99556	digestive	Disease Diagnoses	41270#540	0.958812	-0.0182135	-0.124723	0.0856932
Obstruction of bile duct	0.0170719	-0.0396021	0.0737073	0.924398	digestive	Disease Diagnoses	41270#575.2	0.959076	0.00974883	-0.0470482	0.0657797
Other specified congenital anomalies of kidney	-0.0321151	-0.123851	0.0595302	0.896587	congenital anomalies	Disease Diagnoses	41270#751.22	0.959656	-0.0158601	-0.108967	0.0752494
Job coding: other work handling or storing goods including: store keeper, warehouseman, order assembler, goods despatcher	-0.0174796	-0.100935	0.0658844	0.953047	Employment history	Sociodemographics	22601#91493355	0.959656	-0.0144089	-0.0989067	0.0684739
Job code - historical: Assemblers (vehicles and metal goods)	0.104259	0.0149161	0.193483	0.353696	Employment history	Sociodemographics	22617#8132	0.960295	0.015203	-0.0746483	0.103174
Chromosomal anomalies	0.138534	-0.0875319	0.363827	0.753561	congenital anomalies	Disease Diagnoses	41270#758.1	0.960295	-0.0393156	-0.274522	0.183802
Paroxysmal tachycardia, unspecified	0.0894352	-0.0768958	0.255366	0.801937	circulatory system	Disease Diagnoses	41270#427.1	0.960295	0.028141	-0.139689	0.189272
Job coding: monumental mason, engraver	0.317021	-0.299556	0.922921	0.8209	Employment history	Sociodemographics	22601#53122901	0.960295	-0.109739	-0.790261	0.484149
Job code - historical: Library assistants/clerks	-0.0197128	-0.0941603	0.0546834	0.939927	Employment history	Sociodemographics	22617#4135	0.960295	-0.0127586	-0.0879971	0.0612068
Facial nerve disorders [CN7]	-0.0429395	-0.101964	0.0160471	0.702422	neurological	Disease Diagnoses	41270#352.2	0.960307	0.00993473	-0.0491828	0.0682225
Other diseases of the teeth and supporting structures	-0.0255879	-0.0612948	0.0101046	0.703938	digestive	Disease Diagnoses	41270#525	0.960307	-0.00605038	-0.0419361	0.0295354
Chronic passive congestion of liver	0.0982797	-0.171098	0.366547	0.886372	digestive	Disease Diagnoses	41270#573.1	0.960307	0.0449205	-0.228164	0.300299
Difficulty stopping worrying during worst period of anxiety	0.0133687	-0.0334396	0.0602039	0.932055	Anxiety	Cognition and Mental health	20541	0.960307	-0.00791216	-0.0542471	0.0388829
Job coding: arts officer, producer, director; entertainment/artists'/theatrical agent; studio manager, prompter	0.00459286	-0.125395	0.134363	0.993719	Employment history	Sociodemographics	22601#34163176	0.960307	-0.0222703	-0.155155	0.106714
Job code - historical: Arts officers, producers and directors	0.00459286	-0.125395	0.134363	0.993719	Employment history	Sociodemographics	22617#3416	0.960307	-0.0222703	-0.155155	0.106714
Known or suspected fetal abnormality affecting management of mother	-0.00105399	-0.0415038	0.0393796	0.99556	pregnancy complications	Disease Diagnoses	41270#655	0.960307	0.00682529	-0.0336145	0.0469393
Belief that own life is meaningful	-0.0126169	-0.0240138	-0.00121995	0.393201	Happiness and subjective well-being	Cognition and Mental health	20460	0.960481	-0.00192689	-0.0133399	0.00948612
Job coding: van driver, delivery driver, courier driver	0.00508125	-0.0672618	0.0773512	0.986098	Employment history	Sociodemographics	22601#82122605	0.961283	-0.0121871	-0.085298	0.0597168
Job code - historical: Van drivers	0.00508125	-0.0672618	0.0773512	0.986098	Employment history	Sociodemographics	22617#8212	0.961283	-0.0121871	-0.085298	0.0597168
Qualifications: College or University degree	0.00469734	-0.00272318	0.0121177	0.749883	Education	Sociodemographics	6138#1	0.961378	0.00123853	-0.00617991	0.00865235
Other specified disorders involving the immune mechanism	0.137896	-0.184296	0.458255	0.858725	endocrine/metabolic	Disease Diagnoses	41270#279.8	0.961378	0.0526395	-0.274701	0.354782
Dermatophytosis of the body	0.0556336	-0.189848	0.300321	0.948659	infectious diseases	Disease Diagnoses	41270#110.13	0.961378	-0.0415713	-0.297089	0.199758
Job coding: nursing auxiliary or assistant, steriliser of medical equipment, occupational therapy assistant, phlebotomist, physiotherapy assistant, ward orderly, ward assistant	0.0123673	-0.0458164	0.0705173	0.952576	Employment history	Sociodemographics	22601#61113073	0.961378	-0.00976064	-0.0685208	0.0482361
Job code - historical: Nursing auxiliaries and assistants	0.0123673	-0.0458164	0.0705173	0.952576	Employment history	Sociodemographics	22617#6111	0.961378	-0.00976064	-0.0685208	0.0482361
Blood clot, DVT, bronchitis, emphysema, asthma, rhinitis, eczema, allergy diagnosed by doctor: Blood clot in the leg (DVT)	0.0263278	0.00220346	0.0504459	0.41177	Medical conditions	health and medical history	6152#5	0.961899	0.00400563	-0.0201483	0.0280266
Job coding: police officer (inspector or above)	-0.109177	-0.21649	-0.00201315	0.47639	Employment history	Sociodemographics	22601#11723441	0.961899	-0.0175555	-0.126486	0.0886954
Job code - historical: Police officers (inspectors and above)	-0.109177	-0.21649	-0.00201315	0.47639	Employment history	Sociodemographics	22617#1172	0.961899	-0.0175555	-0.126486	0.0886954
Vaginal enterocele, congenital or acquired	-0.0633803	-0.138483	0.0116607	0.632822	genitourinary	Disease Diagnoses	41270#618.6	0.961899	-0.012339	-0.0883797	0.0623749
Hallucinations	0.0638334	-0.0168919	0.144473	0.666963	mental disorders	Disease Diagnoses	41270#292.6	0.961899	0.0131912	-0.0679465	0.0927728
Job code - historical: Sports and leisure assistants	-0.106511	-0.253907	0.0406179	0.702422	Employment history	Sociodemographics	22617#6211	0.961899	0.0241311	-0.124288	0.167478
Manifestations of mania or irritability: I was more restless than usual	0.011431	-0.00773634	0.030595	0.765173	Mania	Cognition and Mental health	20548#2	0.961899	0.00318255	-0.0160134	0.0223118
Methods of self-harm used: Swallowing dangerous objects or products	0.120329	-0.11835	0.357904	0.824694	Self-harm behaviours	Cognition and Mental health	20553#2	0.961899	0.0393441	-0.203561	0.26862
Immunity deficiency	0.0755473	-0.0951572	0.245826	0.848105	endocrine/metabolic	Disease Diagnoses	41270#279.1	0.961899	-0.0282053	-0.203939	0.140587
Job coding: aircraft mechanic or maintenance engineer	-0.110959	-0.520176	0.296849	0.939927	Employment history	Sociodemographics	22601#52232641	0.961899	0.0648813	-0.352729	0.44054
Job coding: architect, landscape architect/designer, structural designer	-0.0260343	-0.134909	0.0826866	0.943555	Employment history	Sociodemographics	22601#24312597	0.961899	-0.0178485	-0.128608	0.0901262
HHV-6B seropositivity for Human Herpesvirus-6	-0.0104046	-0.0701307	0.0493513	0.961674	Infectious Diseases	Biomarkers	23057	0.961899	0.00979476	-0.049654	0.069804
Job coding: quarry worker, surface miner (not coal), underground miner (not coal)	0.0500818	-0.260072	0.358727	0.966737	Employment history	Sociodemographics	22601#81232851	0.961899	-0.0514994	-0.378081	0.252766
Job code - historical: Quarry workers and related operatives	0.0500818	-0.260072	0.358727	0.966737	Employment history	Sociodemographics	22617#8123	0.961899	-0.0514994	-0.378081	0.252766
Job coding: architect, landscape architect/designer, structural designer	0.000852644	-0.0980274	0.0996092	0.996899	Employment history	Sociodemographics	22601#24313288	0.961899	-0.0178485	-0.128608	0.0901262
Hyperchylomicronemia	0.453048	-0.16544	1.06222	0.702422	endocrine/metabolic	Disease Diagnoses	41270#272.14	0.962748	-0.104445	-0.787019	0.494084
Diseases of pulp and periapical tissues	0.0480702	-0.034841	0.130892	0.774204	digestive	Disease Diagnoses	41270#522	0.962748	-0.0134951	-0.0975966	0.0689647
Heating type(s) in home: Portable gas or paraffin heaters	-0.0502284	-0.163927	0.0633459	0.848105	Household	Sociodemographics	6140#4	0.962748	-0.018504	-0.134264	0.0942452
Simple and unspecified goiter	-0.0291158	-0.104529	0.0462321	0.877374	endocrine/metabolic	Disease Diagnoses	41270#240	0.962748	-0.0122728	-0.0886737	0.0627812
Other chronic ischemic heart disease, unspecified	0.0120979	-0.00298596	0.02718	0.662074	circulatory system	Disease Diagnoses	41270#411.8	0.963681	0.00242014	-0.0126555	0.0174518
Job coding: taxation accountant or adviser or consultant or practitioner	0.0637985	-0.0660946	0.193477	0.826919	Employment history	Sociodemographics	22601#35353268	0.963681	0.0206964	-0.110319	0.147749
Job code - historical: Taxation experts	0.0637985	-0.0660946	0.193477	0.826919	Employment history	Sociodemographics	22617#3535	0.963681	0.0206964	-0.110319	0.147749
Dyshidrosis	0.204496	-0.24478	0.650139	0.845788	dermatologic	Disease Diagnoses	41270#705.1	0.963681	0.0706263	-0.392586	0.486349
Dissociative disorder	0.104157	-0.15775	0.365075	0.871035	mental disorders	Disease Diagnoses	41270#303.1	0.963681	0.041408	-0.224551	0.290785
Job coding: electroplater, anodiser, galvaniser, plater	-0.198428	-0.607662	0.209391	0.829642	Employment history	Sociodemographics	22601#81182836	0.964033	-0.0668304	-0.503524	0.331029
Corneal ulcer	0.0118501	-0.130941	0.154395	0.98486	sense organs	Disease Diagnoses	41270#370.1	0.964033	-0.0229586	-0.169078	0.118329
Burns	-0.00661865	-0.0860637	0.0727487	0.98486	injuries & poisonings	Disease Diagnoses	41270#1000	0.964033	0.0126279	-0.0670933	0.0908465
Poisoning by other anti-infectives	0.0741319	-0.00400848	0.152191	0.538049	injuries & poisonings	Disease Diagnoses	41270#961	0.964073	0.0121973	-0.0663916	0.0893198
Acute appendicitis	-0.040419	-0.0854495	0.00458767	0.59743	digestive	Disease Diagnoses	41270#540.11	0.964073	-0.00712088	-0.0524424	0.0377234
Job code - historical: Engineering professionals n.e.c.	0.0665127	-0.0089498	0.141897	0.609131	Employment history	Sociodemographics	22617#2129	0.964073	0.0118662	-0.0640036	0.0864108
Job code - historical: Production, works and maintenance managers	-0.0590451	-0.127562	0.00940543	0.627363	Employment history	Sociodemographics	22617#1121	0.964073	-0.0107498	-0.0799769	0.0573942
Gastroesophageal laceration-hemorrhage syndrome	0.0912783	-0.0157337	0.198128	0.627363	digestive	Disease Diagnoses	41270#530.7	0.964073	-0.0170298	-0.126051	0.0892687
Job coding: health and safety officer, occupational hygienist, safety adviser	-0.150459	-0.357928	0.0565903	0.702422	Employment history	Sociodemographics	22601#35672595	0.964073	-0.0499961	-0.380637	0.257483
Major depressive disorder	-0.0631926	-0.158321	0.0318417	0.73823	mental disorders	Disease Diagnoses	41270#296.22	0.964073	-0.0150353	-0.111484	0.0792588
Obsessive-compulsive disorders	0.0797202	-0.0549452	0.214132	0.768874	mental disorders	Disease Diagnoses	41270#300.3	0.964073	0.0211108	-0.114614	0.152469
Congenital anomalies of the eye	-0.149978	-0.436874	0.136262	0.818844	congenital anomalies	Disease Diagnoses	41270#753	0.964073	-0.0462754	-0.346129	0.234352
Gap coding: Looking after the home and/or family	0.00932378	-0.00916052	0.0278091	0.824694	Employment history	Sociodemographics	22660#105	0.964073	-0.00293332	-0.0214053	0.0155359
Job coding: quality assurance technician/co-ordinator	-0.0462244	-0.178916	0.0862545	0.898776	Employment history	Sociodemographics	22601#31152695	0.964073	-0.0209098	-0.156262	0.110294
Job code - historical: Civil engineers	-0.0171967	-0.0846481	0.0501904	0.942541	Employment history	Sociodemographics	22617#2121	0.964073	0.0105442	-0.0571614	0.077203
Job coding: health and safety officer, occupational hygienist, safety adviser	-0.0792775	-0.393528	0.234005	0.942966	Employment history	Sociodemographics	22601#35672874	0.964073	-0.0499961	-0.380637	0.257483
Fracture of upper limb	-0.0184703	-0.10218	0.0651591	0.95109	injuries & poisonings	Disease Diagnoses	41270#803	0.964073	-0.0132135	-0.0980106	0.069919
Professional informed about depression	0.00262587	-0.0140494	0.0193027	0.9689	Depression	Cognition and Mental health	20448	0.964073	-0.00264241	-0.0193261	0.0140596
Symptomatic menopause	0.0218099	-0.129405	0.172741	0.973256	genitourinary	Disease Diagnoses	41270#627.2	0.964073	-0.023928	-0.179426	0.126152
Job coding: health and safety officer, occupational hygienist, safety adviser	-0.0136279	-0.225715	0.197843	0.988243	Employment history	Sociodemographics	22601#35672697	0.964073	-0.0499961	-0.380637	0.257483
Job coding: estimator, valuer, building estimator/assessor, insurance assessor, costing engineer, surveyor/valuer, lottery officer, rating officer, marine/naval surveyor	0.0781667	-0.0239515	0.180127	0.677094	Employment history	Sociodemographics	22601#35313264	0.964513	-0.0160219	-0.119938	0.0854318
Age at last live birth	0.00402667	-0.00148464	0.00953797	0.702422	Female-specific factors	Sociodemographics	2764	0.964513	0.000850291	-0.00466565	0.00636623
Job coding: factory cleaner/industrial cleaner in the production of vehicles or vehicle components	-0.324349	-0.922488	0.26913	0.801937	Employment history	Sociodemographics	22601#91322978	0.964513	0.0883314	-0.51948	0.614306
Hallux rigidus	-0.0239686	-0.0726561	0.0246918	0.826919	musculoskeletal	Disease Diagnoses	41270#735.23	0.964513	0.00754766	-0.0412474	0.0557812
Degeneration of intervertebral disc	-0.0143746	-0.04515	0.0163898	0.839305	musculoskeletal	Disease Diagnoses	41270#722.6	0.964513	-0.00476117	-0.0356755	0.0259326
Job coding: library assistant/clerk, press cuttings clerk	-0.0291089	-0.110905	0.052627	0.893094	Employment history	Sociodemographics	22601#41353316	0.964513	-0.0126686	-0.0953564	0.0684746
Fracture of pelvis	-0.0174154	-0.0725007	0.0376344	0.91945	injuries & poisonings	Disease Diagnoses	41270#802	0.964513	-0.00855189	-0.0640711	0.0462471
Illness, injury, bereavement, stress in last 2 years: Death of a spouse or partner	0.00500415	-0.0225993	0.0325989	0.957559	Mental health	Cognition and Mental health	6145#4	0.964513	-0.00426364	-0.0319919	0.0232899
Job coding: estimator, valuer, building estimator/assessor, insurance assessor, costing engineer, surveyor/valuer, lottery officer, rating officer, marine/naval surveyor	-0.0255834	-0.264003	0.211985	0.980473	Employment history	Sociodemographics	22601#35313257	0.964513	-0.0160219	-0.119938	0.0854318
Poisoning by psychotropic agents	0.00345005	-0.0428931	0.0497659	0.986098	injuries & poisonings	Disease Diagnoses	41270#969	0.964513	0.00715302	-0.03932	0.0531213
Job coding: company secretary, club secretary	0.0079151	-0.146756	0.162365	0.989287	Employment history	Sociodemographics	22601#42143301	0.964513	0.0237021	-0.132383	0.174193
Job code - historical: Company secretaries	0.0079151	-0.146756	0.162365	0.989287	Employment history	Sociodemographics	22617#4214	0.964513	0.0237021	-0.132383	0.174193
Gastrointestinal complications	0.0841415	0.00943898	0.158767	0.37402	digestive	Disease Diagnoses	41270#569.2	0.964919	0.011374	-0.0637191	0.0851284
Job coding: pipe fitter	0.275772	-0.0694332	0.618353	0.662074	Employment history	Sociodemographics	22601#52162530	0.964919	-0.0915585	-0.729021	0.466157
Acute gastritis	0.0384889	-0.0141848	0.0911276	0.702422	digestive	Disease Diagnoses	41270#535.1	0.964919	-0.00804448	-0.0611786	0.044432
Job coding: pipe fitter	-0.0865399	-0.269388	0.0958462	0.836263	Employment history	Sociodemographics	22601#52162926	0.964919	-0.0915585	-0.729021	0.466157
Venous/cerebrovascular complications embolism in pregnancy and the puerperium	0.0703316	-0.0841642	0.224641	0.84583	pregnancy complications	Disease Diagnoses	41270#671	0.964919	-0.0236204	-0.181751	0.128825
Job coding: printer, master printer	-0.0784594	-0.265254	0.107836	0.863806	Employment history	Sociodemographics	22601#54222887	0.964919	-0.0287887	-0.220658	0.154957
Job code - historical: Printers	-0.0784594	-0.265254	0.107836	0.863806	Employment history	Sociodemographics	22617#5422	0.964919	-0.0287887	-0.220658	0.154957
Job coding: plasterer	0.115243	-0.202178	0.431169	0.886372	Employment history	Sociodemographics	22601#53212552	0.964919	-0.0488277	-0.381507	0.260931
Job code - historical: Plasterers	0.115243	-0.202178	0.431169	0.886372	Employment history	Sociodemographics	22617#5321	0.964919	-0.0488277	-0.381507	0.260931
Job coding: pipe fitter	0.100337	-0.217267	0.416196	0.918966	Employment history	Sociodemographics	22601#52162542	0.964919	-0.0915585	-0.729021	0.466157
Leg pain when walking uphill or hurrying	-0.00704867	-0.034918	0.0208242	0.942966	Claudication and peripheral artery disease	health and medical history	5474	0.964919	-0.00423149	-0.0319581	0.0235671
Water percentage, buffer 1000m	-0.000892329	-0.00449994	0.00271528	0.942966	Greenspace and coastal proximity	Sociodemographics	24502	0.964919	-0.000549617	-0.00415219	0.00305295
Alcoholism	-0.00444489	-0.0230891	0.0141954	0.943555	mental disorders	Disease Diagnoses	41270#317.1	0.964919	0.00282602	-0.0158181	0.0213936
Job coding: pipe fitter	0.0879905	-0.499747	0.671336	0.970499	Employment history	Sociodemographics	22601#52162690	0.964919	-0.0915585	-0.729021	0.466157
Job coding: conference/events/exhibition manager	-0.0279214	-0.256568	0.199928	0.976956	Employment history	Sociodemographics	22601#12223226	0.964919	-0.0351911	-0.272976	0.190522
Job coding: pipelayer	0.250416	-0.340569	0.835229	0.861422	Employment history	Sociodemographics	22601#81492531	0.965103	-0.0920747	-0.734262	0.475284
Fracture of ankle and foot	0.0248101	-0.0218374	0.0714309	0.809284	injuries & poisonings	Disease Diagnoses	41270#801	0.965274	0.00701471	-0.0397888	0.0533025
Job code - historical: Crane drivers	-0.104195	-0.426934	0.2175	0.916258	Employment history	Sociodemographics	22617#8221	0.965274	-0.0495731	-0.389656	0.266866
Benign neoplasm of unspecified sites	-0.00222497	-0.0441542	0.0396834	0.989287	neoplasms	Disease Diagnoses	41270#229	0.965274	0.00631352	-0.0357156	0.0479268
Job code - historical: Photographers and audio-visual equipment operators	-0.0167272	-0.117047	0.0834664	0.964337	Employment history	Sociodemographics	22617#3434	0.96531	0.0150047	-0.0858559	0.113504
Obstetrical/birth trauma	0.0141157	-0.0173973	0.0456233	0.847066	pregnancy complications	Disease Diagnoses	41270#665	0.965541	0.00471929	-0.0267812	0.0360516
Transport type for commuting to job workplace	-0.0464742	-0.120898	0.027879	0.75102	Employment	Sociodemographics	6143#100	0.965766	0.0109509	-0.0635758	0.0841659
Job coding: bank manager, bank section manager, building society manager, post/sub-post office manager	0.0272276	-0.0288543	0.083271	0.829642	Employment history	Sociodemographics	22601#11513250	0.965766	0.0083439	-0.0479216	0.0638894
Job code - historical: Financial institution managers	0.0272276	-0.0288543	0.083271	0.829642	Employment history	Sociodemographics	22617#1151	0.965766	0.0083439	-0.0479216	0.0638894
Values wanted	0.0058777	-0.00659	0.0183454	0.836263	Symbol digit substitution	Cognition and Mental health	20200	0.965766	0.00185602	-0.0106313	0.0143433
Acute pancreatitis	-0.00824871	-0.0658194	0.0492824	0.973256	digestive	Disease Diagnoses	41270#577.1	0.965766	-0.00860989	-0.0666955	0.0486928
Job coding: other sports and fitness jobs including riding school instructor, balloonist, outdoor pursuits instructor	-0.0387224	-0.316444	0.238033	0.974904	Employment history	Sociodemographics	22601#34493143	0.965766	-0.0418067	-0.332138	0.230875
Job code - historical: Sports and fitness occupations n.e.c.	-0.0387224	-0.316444	0.238033	0.974904	Employment history	Sociodemographics	22617#3449	0.965766	-0.0418067	-0.332138	0.230875
Workplace very cold: Rarely/never	0.000251311	-0.0183616	0.0188671	0.99607	Employment history	Sociodemographics	22607#0	0.965766	0.00278445	-0.015809	0.0214343
Workplace very cold	0.014985	0.00135889	0.0286125	0.403568	Employment history	Sociodemographics	22607#1	0.966246	0.00201315	-0.0116076	0.0156314
Workplace very cold	-0.00200743	-0.026425	0.0224036	0.98486	Employment history	Sociodemographics	22607#2	0.966246	0.00201315	-0.0116076	0.0156314
Preeclampsia and eclampsia	0.0553045	-0.0692636	0.179696	0.848083	pregnancy complications	Disease Diagnoses	41270#642.1	0.966361	0.0181943	-0.107048	0.139756
Viral warts & HPV	-0.0515424	-0.112955	0.00982868	0.637399	infectious diseases	Disease Diagnoses	41270#078	0.96719	-0.00902803	-0.0709703	0.0520209
Manifestations of mania or irritability: I needed less sleep than usual	0.021843	-0.0118072	0.0554786	0.746242	Mania	Cognition and Mental health	20548#5	0.967481	0.00487582	-0.0288858	0.0383859
Sleeping too much	0.015067	-0.00879871	0.0389299	0.75102	Depression	Cognition and Mental health	20534	0.967481	-0.00349272	-0.0274999	0.0204328
Job coding: bus or coach driver, minibus driver	0.179087	-0.229676	0.584793	0.849434	Employment history	Sociodemographics	22601#82133380	0.967481	0.0580795	-0.361079	0.437491
Retinal detachments and defects	0.013602	-0.0272466	0.054431	0.907185	sense organs	Disease Diagnoses	41270#361	0.967481	0.00592878	-0.0349936	0.0464568
Allergies, other	-0.0287013	-0.118648	0.0611521	0.917352	injuries & poisonings	Disease Diagnoses	41270#949	0.967481	0.0130104	-0.077368	0.101456
Symptoms of the muscles	-0.01982	-0.0840315	0.0443439	0.923141	symptoms	Disease Diagnoses	41270#772	0.967481	-0.00936104	-0.0741996	0.0545019
Congenital anomalies of urinary system	0.0525424	-0.142754	0.247312	0.939927	congenital anomalies	Disease Diagnoses	41270#751.2	0.967481	0.0281929	-0.169431	0.21667
Severity of manic/irritable episodes	-0.00810925	-0.0396479	0.0234212	0.942541	Mental health	Cognition and Mental health	5674	0.967481	-0.00461147	-0.0363997	0.0270629
Job coding: bus or coach driver, minibus driver	0.00786738	-0.0946128	0.110198	0.986081	Employment history	Sociodemographics	22601#82132606	0.967481	0.0580795	-0.361079	0.437491
Allergy/adverse effect of penicillin	0.022446	0.00859236	0.0362982	0.0714391	injuries & poisonings	Disease Diagnoses	41270#960.2	0.968079	-0.00199415	-0.0158742	0.0118462
Sprains and strains	0.103297	-0.0297675	0.236091	0.670626	injuries & poisonings	Disease Diagnoses	41270#840	0.968079	-0.0192462	-0.155324	0.112613
Job coding: vehicle body builder, coach builder, panel beater	-0.126686	-0.337449	0.0835939	0.757789	Employment history	Sociodemographics	22601#52322935	0.968079	0.0299494	-0.183158	0.232546
Other signs and symptoms in breast	-0.0287589	-0.121055	0.0634379	0.92032	genitourinary	Disease Diagnoses	41270#613.7	0.968079	-0.0133791	-0.107175	0.0783956
Ever addicted to illicit or recreational drugs	-0.0136738	-0.112926	0.0854754	0.975003	Addictions	Cognition and Mental health	20456	0.968079	0.0144084	-0.0868152	0.113842
Job coding: dental nurse or assistant	0.0429402	-0.0875587	0.173253	0.910921	Employment history	Sociodemographics	22601#61133076	0.968361	-0.0188093	-0.152163	0.110591
Job code - historical: Dental nurses	0.0429402	-0.0875587	0.173253	0.910921	Employment history	Sociodemographics	22617#6113	0.968361	-0.0188093	-0.152163	0.110591
Job coding: computer engineer, computer service or maintenance technician	0.0759221	-0.109437	0.260727	0.867483	Employment history	Sociodemographics	22601#52452948	0.968483	0.0262259	-0.161313	0.205558
Other abnormal blood chemistry	0.0163955	-0.00358076	0.0363679	0.639928	symptoms	Disease Diagnoses	41270#790.6	0.968766	0.00283798	-0.017133	0.0227223
Congenital anomalies of posterior segment of eye	0.030772	-0.27595	0.336252	0.982201	congenital anomalies	Disease Diagnoses	41270#753.2	0.968766	0.0429455	-0.269424	0.332757
Ever sought or received professional help for mental distress	0.00872569	-0.00368594	0.0211375	0.705796	Mental distress	Cognition and Mental health	20499	0.969928	-0.00175772	-0.0141879	0.0106647
Job coding: auto electrician	-0.152358	-0.463253	0.157735	0.827426	Employment history	Sociodemographics	22601#52332936	0.970175	-0.0852186	-0.725922	0.473296
Job coding: auto electrician	-0.223823	-0.815154	0.366012	0.88091	Employment history	Sociodemographics	22601#52332662	0.970175	-0.0852186	-0.725922	0.473296
Job coding: illustrator, cartoonist, animator	0.0978791	-0.171518	0.366248	0.886372	Employment history	Sociodemographics	22601#34113148	0.970175	-0.0384659	-0.319939	0.22578
Gouty arthropathy	-0.0368331	-0.182245	0.108342	0.942966	endocrine/metabolic	Disease Diagnoses	41270#274.11	0.970455	-0.0204961	-0.168848	0.122827
Job code - historical: Transport and distribution clerks	-0.0603104	-0.157599	0.036862	0.753007	Employment history	Sociodemographics	22617#4134	0.970675	0.013525	-0.0841491	0.108981
Job coding: sculptor	-0.0884807	-0.363045	0.18544	0.916258	Employment history	Sociodemographics	22601#34113149	0.970887	-0.0387787	-0.325292	0.230308
Meniere's disease	0.0101857	-0.0589714	0.0792859	0.970499	sense organs	Disease Diagnoses	41270#386.1	0.970887	-0.00966461	-0.0795373	0.0590675
Job coding: funeral director	0.334892	-0.123391	0.788334	0.702422	Employment history	Sociodemographics	22601#62913118	0.971954	-0.0652515	-0.559619	0.379768
Mental health problems ever diagnosed by a professional: Anorexia nervosa	-0.0285288	-0.108077	0.05094	0.891499	Mental distress	Cognition and Mental health	20544#16	0.972182	-0.010889	-0.0914788	0.0682298
Menopausal and postmenopausal disorders	-0.0310917	-0.118413	0.0561443	0.893094	genitourinary	Disease Diagnoses	41270#627	0.972182	-0.0120527	-0.100703	0.0747949
Dysmenorrhea	-0.0103795	-0.0664657	0.0456702	0.957559	genitourinary	Disease Diagnoses	41270#626.2	0.972182	0.00762116	-0.0486921	0.063199
Acquired foot deformities	0.0178263	-0.107305	0.142767	0.973256	musculoskeletal	Disease Diagnoses	41270#735	0.972182	0.016873	-0.109333	0.139325
Cancer of of nasal cavities	-0.0282917	-0.252294	0.19513	0.976481	neoplasms	Disease Diagnoses	41270#149.9	0.972182	0.0301196	-0.196996	0.245267
Job coding: natural environment and conservation manager, country park manager, national park manager	-0.0282974	-0.30872	0.251109	0.982201	Employment history	Sociodemographics	22601#12122493	0.972182	-0.038643	-0.331701	0.235911
Job code - historical: Natural environment and conservation managers	-0.0282974	-0.30872	0.251109	0.982201	Employment history	Sociodemographics	22617#1212	0.972182	-0.038643	-0.331701	0.235911
EBNA-1 antigen for Epstein-Barr Virus	-0.00119303	-0.0257019	0.0233158	0.989947	Infectious Disease Antigens	Biomarkers	23004	0.972182	-0.0033306	-0.0277813	0.0211201
Current employment status: Retired	0.000486391	-0.00984398	0.010817	0.989947	Employment	Sociodemographics	6142#2	0.972182	0.0014126	-0.00892676	0.0117525
Job code - historical: Chemical and related process operatives	0.00320841	-0.162851	0.16885	0.99556	Employment history	Sociodemographics	22617#8114	0.972182	-0.022623	-0.192724	0.140995
Noninflammatory disorders of cervix	-0.000889676	-0.0402771	0.0384804	0.99556	genitourinary	Disease Diagnoses	41270#619.3	0.972182	0.00541785	-0.0341127	0.044586
Recent changes in speed/amount of moving or speaking	-3.54681e-05	-0.0258553	0.0257843	0.999258	Depression	Cognition and Mental health	20518	0.972182	-0.00352136	-0.0294218	0.0223791
Job coding: ship's engineer, ship's purser	0.0675499	-0.0978516	0.232531	0.868821	Employment history	Sociodemographics	22601#35132648	0.972364	-0.0225719	-0.192754	0.141231
Infection of the eye	0.0547818	-0.0796494	0.188979	0.868891	sense organs	Disease Diagnoses	41270#369	0.972364	-0.0182527	-0.155497	0.114695
Job code - historical: Product, clothing and related designers	-0.0941321	-0.226408	0.0379466	0.703938	Employment history	Sociodemographics	22617#3422	0.972388	-0.0179322	-0.152907	0.112985
Worked with paints, thinners or glues: Rarely/never	-0.00944264	-0.0411352	0.0222606	0.926904	Employment history	Sociodemographics	22613#0	0.972388	0.00427465	-0.0273484	0.0361102
Decubitus ulcer	0.0279704	-0.0937713	0.149515	0.946186	dermatologic	Disease Diagnoses	41270#707.1	0.972651	0.0162399	-0.106351	0.135252
Myeloproliferative disease	-0.0308845	-0.0905865	0.0287771	0.8209	neoplasms	Disease Diagnoses	41270#200	0.97276	0.00796528	-0.0518989	0.0669807
Toxic effect of corrosive aromatics, acids, and caustic alkalis	0.0110942	-0.366777	0.387332	0.995026	injuries & poisonings	Disease Diagnoses	41270#983	0.97276	0.0497626	-0.338273	0.404026
Congenital anomalies of intestine	0.044445	-0.0661109	0.154844	0.869173	congenital anomalies	Disease Diagnoses	41270#750.21	0.972972	0.0146866	-0.0967164	0.123165
Mother still alive	-0.00371983	-0.0119894	0.00454956	0.845838	Family history	health and medical history	1835	0.973799	0.00109901	-0.00716866	0.00936439
Job coding: emergency services control room/radio operator/officer	-0.117752	-0.275985	0.0401988	0.698064	Employment history	Sociodemographics	22601#41423445	0.974335	0.0334444	-0.227191	0.278806
Job coding: shop fitter, office fitter	-0.343287	-0.807008	0.118183	0.700928	Employment history	Sociodemographics	22601#53152557	0.974335	-0.0624604	-0.558885	0.385753
Job coding: emergency services control room/radio operator/officer	0.120527	-0.134818	0.374721	0.836263	Employment history	Sociodemographics	22601#41423310	0.974335	0.0334444	-0.227191	0.278806
Job coding: motor mechanic, auto engineer	0.0407028	-0.0890652	0.170217	0.919987	Employment history	Sociodemographics	22601#52312660	0.974335	0.0169745	-0.113798	0.143699
Years since last cervical smear test	0.00189392	-0.00838919	0.012177	0.957559	Female-specific factors	Sociodemographics	2704	0.974335	-0.00136168	-0.0116421	0.00891874
Hereditary and idiopathic peripheral neuropathy	0.0129654	-0.117117	0.142847	0.982201	neurological	Disease Diagnoses	41270#356	0.974335	0.0170599	-0.114028	0.144074
Disorders of muscle, ligament, and fascia	-0.0248625	-0.132249	0.0823985	0.944911	musculoskeletal	Disease Diagnoses	41270#728	0.975208	0.0139755	-0.0940617	0.119263
Why stopped smoking	0.00929729	-0.00797122	0.0265648	0.801937	Smoking	Lifestyle	6157#100	0.975278	0.00225374	-0.0150198	0.0194853
Leisure/social activities: Adult education class	-0.000347647	-0.0136913	0.0129942	0.99556	Social support	Cognition and Mental health	6160#4	0.975278	-0.00174428	-0.015116	0.0115918
Aspartate aminotransferase	0.0132616	0.00991112	0.016612	2.53972e-12	Blood biochemistry	Biomarkers	30650	0.975306	-0.000431959	-0.0037818	0.00291788
Dermatitis due to solar radiation	0.14881	-0.0363378	0.333417	0.662074	dermatologic	Disease Diagnoses	41270#938	0.975306	0.0237455	-0.163902	0.203204
Job coding: crane driver/operator, gantry operator, banksman (coalmine, salt works)	-0.321925	-0.763283	0.117931	0.702422	Employment history	Sociodemographics	22601#82212617	0.975306	-0.0573651	-0.523727	0.363762
Ever felt worried, tense, or anxious for most of a month or longer	0.00935463	-0.00465416	0.023363	0.73823	Anxiety	Cognition and Mental health	20421	0.975306	0.00182592	-0.0121987	0.0158292
Atherosclerosis of renal artery	-0.0972333	-0.26346	0.0687351	0.771908	circulatory system	Disease Diagnoses	41270#440.1	0.975306	-0.021412	-0.191582	0.142186
Job code - historical: Hand craft occupations n.e.c.	0.0600002	-0.132486	0.251963	0.92032	Employment history	Sociodemographics	22617#5499	0.975306	-0.0249297	-0.222993	0.164466
Myalgia and myositis unspecified	-0.00997275	-0.07393	0.0539372	0.9689	symptoms	Disease Diagnoses	41270#770	0.975306	0.00820359	-0.056013	0.0714476
Disorders of conjunctiva	0.00922389	-0.0531479	0.0715494	0.970499	sense organs	Disease Diagnoses	41270#372	0.975306	-0.0080633	-0.0710245	0.0539729
Job coding: aircraft or airline engineer, fitter, maintainer	0.0437375	-0.464578	0.548721	0.98486	Employment history	Sociodemographics	22601#52232663	0.975306	0.0644252	-0.458892	0.527052
Job coding: advertising or public relations manager, media/publicity manager, campaign/fundraising manager	0.00755996	-0.0823888	0.0974099	0.98486	Employment history	Sociodemographics	22601#11343224	0.975306	-0.0115936	-0.102848	0.0777883
Other acquired musculoskeletal deformity	-0.00802502	-0.101363	0.0852074	0.98486	musculoskeletal	Disease Diagnoses	41270#738	0.975306	0.0119489	-0.0819289	0.103756
Job coding: bar staff, cellarman (public house)	-0.00193366	-0.0863193	0.0823582	0.99556	Employment history	Sociodemographics	22601#92253391	0.975306	0.01088	-0.0740715	0.0942101
Job code - historical: Bar staff	-0.00193366	-0.0863193	0.0823582	0.99556	Employment history	Sociodemographics	22617#9225	0.975306	0.01088	-0.0740715	0.0942101
Malignant neoplasm of gallbladder and extrahepatic bile ducts	-0.0128958	-0.123951	0.0980167	0.978544	neoplasms	Disease Diagnoses	41270#159.3	0.975762	-0.0142444	-0.127123	0.0956999
Complications of in utero procedures	-0.217228	-0.511591	0.0762756	0.701778	pregnancy complications	Disease Diagnoses	41270#679	0.976576	0.0366361	-0.261729	0.314652
Job coding: cleaner, industrial cleaner	0.23555	-0.383592	0.846702	0.879757	Employment history	Sociodemographics	22601#91322706	0.976576	-0.0810503	-0.75923	0.507496
Palindromic rheumatism	0.012477	-0.234982	0.259138	0.98945	musculoskeletal	Disease Diagnoses	41270#716.8	0.976576	0.0309941	-0.220329	0.267595
Eosinophill percentage	0.0230219	0.0195741	0.0264696	7.58491e-36	Blood count	Biomarkers	30210	0.977288	-0.000434664	-0.00387967	0.00301034
Job coding: restaurant or catering manager, restaurateur; canteen manager; takeaway food shop manager	-0.0171084	-0.103161	0.0688477	0.955481	Employment history	Sociodemographics	22601#12233383	0.977288	-0.0108593	-0.0981324	0.0747011
Job code - historical: Restaurant and catering managers	-0.0171084	-0.103161	0.0688477	0.955481	Employment history	Sociodemographics	22617#1223	0.977288	-0.0108593	-0.0981324	0.0747011
Anomalies of respiratory system, congenital	0.031871	-0.206339	0.269441	0.975723	congenital anomalies	Disease Diagnoses	41270#748	0.977288	-0.0301816	-0.277139	0.20336
Job coding: research or laboratory manager	-0.00586309	-0.0664227	0.0546511	0.983588	Employment history	Sociodemographics	22601#11373019	0.977288	0.00757515	-0.0532203	0.0675225
Rheumatoid arthritis and other inflammatory polyarthropathies	0.00272438	-0.0627927	0.0681902	0.991315	musculoskeletal	Disease Diagnoses	41270#714	0.977288	-0.00824325	-0.0744248	0.0569188
Disorders of esophageal motility	0.0328279	-0.0318578	0.0974611	0.824694	digestive	Disease Diagnoses	41270#530.5	0.97746	0.00805045	-0.0569519	0.0720538
Job coding: electronics engineer, broadcasting engineer, microwave engineer, radar engineer, radio engineer	-0.0315626	-0.101827	0.0386341	0.845838	Employment history	Sociodemographics	22601#21243042	0.97746	0.00872412	-0.0617939	0.0781095
Antepartum hemorrhage, abruptio placentae, and placenta previa	-0.0148739	-0.0884564	0.0586463	0.954564	pregnancy complications	Disease Diagnoses	41270#635.2	0.977886	0.00903143	-0.0646893	0.0815097
Other symptoms	0.00476728	-0.0450562	0.0545615	0.983588	symptoms	Disease Diagnoses	41270#1005	0.977886	-0.00616228	-0.056365	0.0434543
Systolic blood pressure, automated reading	0.00306325	-0.000195125	0.00632162	0.549828	Blood pressure	Physical measures	4080	0.978651	-0.000399634	-0.00365636	0.00285709
Irritable Bowel Syndrome	0.0097118	-0.0125514	0.0319696	0.85026	digestive	Disease Diagnoses	41270#564.1	0.978651	-0.00273657	-0.0250834	0.019498
HTLV-1 seropositivity for Human T-Lymphotropic Virus 1	-0.147851	-0.354083	0.0576359	0.703938	Infectious Diseases	Biomarkers	23063	0.978668	-0.0253891	-0.237622	0.176382
Diseases of thymus gland	-0.109052	-0.549147	0.329502	0.942966	endocrine/metabolic	Disease Diagnoses	41270#254	0.97918	-0.0545182	-0.522819	0.368512
Corneal degenerations	-0.0088219	-0.0748171	0.0571201	0.975723	sense organs	Disease Diagnoses	41270#364.4	0.97918	0.00800703	-0.0581557	0.0731242
Diastolic blood pressure, automated reading	0.00886326	0.00542275	0.0123038	5.28721e-05	Blood pressure	Physical measures	4079	0.979247	-0.000404098	-0.00384299	0.0030348
Haemoglobin concentration	0.00546074	0.00270237	0.00821911	0.0082898	Blood count	Biomarkers	30020	0.979247	0.000330144	-0.00242539	0.00308568
Other diseases of respiratory system, NEC	0.027926	0.0104054	0.0454439	0.0799236	respiratory	Disease Diagnoses	41270#519.8	0.979247	0.00211998	-0.0154167	0.0195901
Cholelithiasis	0.0185587	-0.00121398	0.0383273	0.549828	digestive	Disease Diagnoses	41270#574.1	0.979247	-0.00238673	-0.0222273	0.0173668
Frequency of tiredness / lethargy in last 2 weeks	0.0061627	-0.000476785	0.0128022	0.564589	Mental health	Cognition and Mental health	2080	0.979247	0.000807256	-0.00583547	0.00744998
Job coding: childminder, au pair, children's nanny	-0.0586681	-0.150398	0.0329735	0.746242	Employment history	Sociodemographics	22601#61223105	0.979247	0.0116075	-0.0873734	0.10835
Shock	0.131357	-0.0719166	0.333856	0.746242	symptoms	Disease Diagnoses	41270#797	0.979247	0.0238303	-0.182812	0.22055
Job coding: childminder, au pair, children's nanny	-0.0612084	-0.159517	0.0369963	0.752371	Employment history	Sociodemographics	22601#61223417	0.979247	0.0116075	-0.0873734	0.10835
Job coding: librarian, assistant librarian	0.0418816	-0.0330772	0.11679	0.79215	Employment history	Sociodemographics	22601#24513314	0.979247	-0.00890396	-0.0846134	0.0655132
Total errors traversing alphanumeric path (trail #2)	0.0117044	-0.00976635	0.0331752	0.801937	Trail making	Cognition and Mental health	20248	0.979247	0.00251539	-0.0189611	0.0239919
Sexually molested as a child	0.0116566	-0.010129	0.0334421	0.804603	Traumatic events	Cognition and Mental health	20490	0.979247	0.00262104	-0.0191867	0.0244288
Hydronephrosis	-0.0137735	-0.0482303	0.0206695	0.869546	genitourinary	Disease Diagnoses	41270#595	0.979247	-0.00404259	-0.0386369	0.0302742
Job code - historical: Medical secretaries	0.0237305	-0.0403082	0.0877335	0.885559	Employment history	Sociodemographics	22617#4211	0.979247	0.00744012	-0.0567153	0.0706673
Other nonspecific findings on examination of urine	0.0323151	-0.0569408	0.121471	0.888082	genitourinary	Disease Diagnoses	41270#598.9	0.979247	-0.0108145	-0.101218	0.0776834
Job coding: senior official of special interest organisation including general manager or director or executive or general secretary of charity, or trade union/association or religious organisation	0.0130446	-0.0321779	0.0582435	0.93049	Employment history	Sociodemographics	22601#11143212	0.979247	0.00530671	-0.040033	0.0501844
Job code - historical: Senior officials of special interest organisations	0.0130446	-0.0321779	0.0582435	0.93049	Employment history	Sociodemographics	22617#1114	0.979247	0.00530671	-0.040033	0.0501844
Job coding: retail/shop cashier, check-out operator, petrol station attendant, restaurant cashier	-0.0188923	-0.088508	0.0506705	0.939927	Employment history	Sociodemographics	22601#71123329	0.979247	-0.00830341	-0.0786449	0.0609304
Job coding: furniture maker/fitter, cabinet maker	0.036687	-0.132983	0.205948	0.95109	Employment history	Sociodemographics	22601#54922904	0.979247	0.0202826	-0.151325	0.184994
Job coding: librarian, assistant librarian	-0.0207422	-0.130924	0.0893088	0.957559	Employment history	Sociodemographics	22601#24513424	0.979247	-0.00890396	-0.0846134	0.0655132
Job code - historical: Beauticians and related occupations	0.032457	-0.172632	0.237193	0.9689	Employment history	Sociodemographics	22617#6222	0.979247	0.0241482	-0.183754	0.222234
Job coding: management accountant, works accountant, cost accountant	0.00958861	-0.0637721	0.0828812	0.976481	Employment history	Sociodemographics	22601#24223282	0.979247	0.00861558	-0.0651544	0.0811349
Job code - historical: Management accountants	0.00958861	-0.0637721	0.0828812	0.976481	Employment history	Sociodemographics	22617#2422	0.979247	0.00861558	-0.0651544	0.0811349
Job coding: musical instrument maker/repairer	-0.0541087	-0.674983	0.562828	0.98486	Employment history	Sociodemographics	22601#54942909	0.979247	-0.0749492	-0.745085	0.507751
Job coding: vehicle body builder, fitter or repairer	0.0155285	-0.286718	0.316639	0.989287	Employment history	Sociodemographics	22601#52322661	0.979247	-0.0361161	-0.352291	0.258698
Job coding: librarian, assistant librarian	-0.00807766	-0.171168	0.154742	0.989947	Employment history	Sociodemographics	22601#24513035	0.979247	-0.00890396	-0.0846134	0.0655132
Job coding: road inspector	-0.0102671	-0.429067	0.405998	0.99556	Employment history	Sociodemographics	22601#81422593	0.979247	-0.0506272	-0.49488	0.351828
Methods of self-harm used: Self-injury such as self-cutting, scratching or hitting, etc.	0.000503881	-0.0411253	0.0421096	0.99607	Self-harm behaviours	Cognition and Mental health	20553#5	0.979247	-0.0049373	-0.0468925	0.03663
Anomalies of jaw size/symmetry	-0.260841	-0.528831	0.00664438	0.517727	digestive	Disease Diagnoses	41270#526.3	0.980421	-0.0312616	-0.309296	0.229867
Stricture of artery	-0.0111292	-0.0704301	0.0481302	0.957559	circulatory system	Disease Diagnoses	41270#447.1	0.981333	0.00678799	-0.0526575	0.0653976
Joint effusions	0.0512797	0.00602454	0.0965095	0.37402	musculoskeletal	Disease Diagnoses	41270#741.4	0.98212	0.00503504	-0.0403556	0.04994
Pathological, developmental or recurrent dislocation	-0.209165	-0.453492	0.0346432	0.627363	musculoskeletal	Disease Diagnoses	41270#742.2	0.98212	0.0272298	-0.220504	0.260804
Other disorders of tympanic membrane	-0.0510915	-0.153553	0.0512562	0.826486	sense organs	Disease Diagnoses	41270#384	0.98212	0.0114075	-0.0916937	0.112009
Job code - historical: Receptionists	0.025292	-0.0292811	0.0798435	0.841075	Employment history	Sociodemographics	22617#4216	0.98212	-0.0061448	-0.061059	0.0481075
Acne	0.0730516	-0.136115	0.281549	0.897275	dermatologic	Disease Diagnoses	41270#706.1	0.98212	0.0233364	-0.18926	0.225435
Mental retardation	-0.0649599	-0.25334	0.123055	0.900419	mental disorders	Disease Diagnoses	41270#315.3	0.98212	0.0209428	-0.169567	0.203
Malignant neoplasm of small intestine, including duodenum	-0.0410072	-0.16368	0.0814978	0.905988	neoplasms	Disease Diagnoses	41270#159.2	0.98212	0.013859	-0.109606	0.133731
Job code - historical: Welding trades	-0.0358038	-0.164978	0.0931337	0.93863	Employment history	Sociodemographics	22617#5215	0.98212	0.014336	-0.115749	0.140526
Gingival and periodontal diseases	0.0195613	-0.0645514	0.103586	0.944911	digestive	Disease Diagnoses	41270#523	0.98212	0.00935234	-0.075232	0.0922423
Hyperventilation	-0.0151712	-0.136463	0.105947	0.976481	respiratory	Disease Diagnoses	41270#513.4	0.98212	0.013726	-0.108643	0.132583
Ever talked to a health professional about unusual or psychotic experiences	-0.00671552	-0.0726047	0.059132	0.982201	Unusual and psychotic experiences	Cognition and Mental health	20477	0.98212	-0.00735197	-0.0734435	0.0581336
Acute laryngitis and tracheitis	-0.0132289	-0.159628	0.132905	0.984505	respiratory	Disease Diagnoses	41270#465.4	0.98212	0.0166229	-0.131317	0.159468
Impaction of intestine	0.00442387	-0.0863652	0.0951154	0.989947	digestive	Disease Diagnoses	41270#560.2	0.98212	0.010239	-0.0810975	0.0996013
Email access	-0.00815424	-0.024749	0.008437	0.826919	Ongoing characteristics	Sociodemographics	20005	0.983016	-0.00183703	-0.0184366	0.0147058
Job coding: fire service officer (leading fire officer and below)	0.0451681	-0.102496	0.192545	0.924022	Employment history	Sociodemographics	22601#33133440	0.984056	-0.0163473	-0.167502	0.12978
Job code - historical: Fire service officers (leading fire officer and below)	0.0451681	-0.102496	0.192545	0.924022	Employment history	Sociodemographics	22617#3313	0.984056	-0.0163473	-0.167502	0.12978
Pulmonary collapse; interstitial and compensatory emphysema	0.0139197	-0.0145141	0.0423443	0.82793	respiratory	Disease Diagnoses	41270#508	0.984223	-0.00311944	-0.0316532	0.0252275
Mood disorders	-0.155518	-0.337492	0.0261577	0.627363	mental disorders	Disease Diagnoses	41270#296	0.985035	-0.0199056	-0.206465	0.158922
Adverse reaction to serum or vaccine	-0.163314	-0.26285	-0.0638549	0.0641151	injuries & poisonings	Disease Diagnoses	41270#941	0.985254	-0.010671	-0.1114	0.0877002
Job coding: assembler, machine operator, foreman	0.157629	0.0445643	0.270481	0.176106	Employment history	Sociodemographics	22601#81322804	0.985254	-0.0145943	-0.157373	0.123554
Severity of problems due to mania or irritability	0.0216642	-0.00556923	0.0489	0.666963	Mania	Cognition and Mental health	20493	0.985254	0.00293863	-0.024535	0.030341
Leukoplakia of oral mucosa	0.0762441	-0.0254591	0.177804	0.693023	digestive	Disease Diagnoses	41270#528.6	0.985254	0.0102574	-0.0923565	0.110398
Complications of surgical and medical procedures	-0.0225631	-0.0531971	0.00805989	0.702422	injuries & poisonings	Disease Diagnoses	41270#1011	0.985254	-0.00315411	-0.0338941	0.0273673
Job code - historical: Other goods handling and storage occupations n.e.c.	-0.0406725	-0.0984363	0.0170433	0.705796	Employment history	Sociodemographics	22617#9149	0.985254	-0.00606839	-0.064235	0.0513502
Manic/hyper symptoms: I was more active than usual	-0.0211733	-0.0516936	0.00933491	0.714616	Mental health	Cognition and Mental health	6156#11	0.985254	0.0031681	-0.0273678	0.0335949
Job coding: ophthalmic optician, optometrist	-0.12896	-0.327981	0.0696758	0.746242	Employment history	Sociodemographics	22601#22143069	0.985254	0.0196432	-0.181981	0.212027
Job code - historical: Ophthalmic opticians	-0.12896	-0.327981	0.0696758	0.746242	Employment history	Sociodemographics	22617#2214	0.985254	0.0196432	-0.181981	0.212027
Mental health problems ever diagnosed by a professional: Anxiety, nerves or generalized anxiety disorder	0.0109429	-0.00617	0.0280537	0.746242	Mental distress	Cognition and Mental health	20544#15	0.985254	0.00168642	-0.0154424	0.0187661
Job coding: plumber	0.0868206	-0.055179	0.228514	0.753561	Employment history	Sociodemographics	22601#53142539	0.985254	0.0140612	-0.129556	0.152841
Job coding: telephonist, telephone/switchboard operator	-0.0479616	-0.126716	0.0307312	0.753561	Employment history	Sociodemographics	22601#41413308	0.985254	0.00816012	-0.0708916	0.0857866
Periodontitis (acute or chronic)	0.362189	-0.227625	0.943892	0.753561	digestive	Disease Diagnoses	41270#523.3	0.985254	-0.0610566	-0.701246	0.498722
Gap coding: Unemployed	0.0211539	-0.0142783	0.0565726	0.764874	Employment history	Sociodemographics	22660#107	0.985254	0.00361384	-0.0319305	0.0388937
Job coding: registrar or senior administrator of educational establishment, bursar, registrar, university administrator	0.0318418	-0.0221551	0.0858099	0.769783	Employment history	Sociodemographics	22601#23173422	0.985254	-0.00549166	-0.0598816	0.0482319
Job code - historical: Registrars and senior administrators of educational establishments	0.0318418	-0.0221551	0.0858099	0.769783	Employment history	Sociodemographics	22617#2317	0.985254	-0.00549166	-0.0598816	0.0482319
Autism	0.0946972	-0.0748504	0.263801	0.79215	mental disorders	Disease Diagnoses	41270#313.3	0.985254	0.0167698	-0.154785	0.181437
Job coding: paramedic, ambulance paramedic	0.172346	-0.196166	0.5381	0.837204	Employment history	Sociodemographics	22601#32133436	0.985254	0.0253855	-0.237391	0.272305
Other specified peripheral vascular diseases	0.120299	-0.141964	0.381444	0.84283	circulatory system	Disease Diagnoses	41270#443.8	0.985254	-0.02666	-0.29867	0.22919
Job coding: hospital manager, health service manager, clinical manager, nursing service manager	-0.0297803	-0.0966148	0.0370021	0.847107	Employment history	Sociodemographics	22601#11813097	0.985254	0.00685231	-0.0602787	0.0729579
Job code - historical: Hospital and health service managers	-0.0297803	-0.0966148	0.0370021	0.847107	Employment history	Sociodemographics	22617#1181	0.985254	0.00685231	-0.0602787	0.0729579
Hyperhidrosis	-0.0297966	-0.100678	0.0410275	0.863806	dermatologic	Disease Diagnoses	41270#705.8	0.985254	-0.00758018	-0.0790983	0.0627454
Progressive myopia	0.0437461	-0.0649163	0.152259	0.868904	sense organs	Disease Diagnoses	41270#360.2	0.985254	0.0108184	-0.0987736	0.117566
Job coding: horticultural manager, vineyard manager	-0.0917562	-0.331888	0.147842	0.87943	Employment history	Sociodemographics	22601#12112485	0.985254	-0.0238979	-0.271666	0.210311
Manic/hyper symptoms: All of the above	0.0156798	-0.0287954	0.0601458	0.894253	Mental health	Cognition and Mental health	6156#15	0.985254	-0.00479411	-0.0495097	0.0395427
Job code - historical: Metal plate workers, shipwrights, riveters	-0.0440402	-0.174672	0.0863469	0.903774	Employment history	Sociodemographics	22617#5214	0.985254	-0.0142117	-0.147086	0.114732
Attempted suicide in past year	0.0720048	-0.171624	0.316324	0.927308	Self-harm behaviours	Cognition and Mental health	20484	0.985254	0.0244966	-0.230257	0.266274
Job coding: assembler, machine operator, foreman	0.0346163	-0.105376	0.174311	0.942966	Employment history	Sociodemographics	22601#81322815	0.985254	-0.0145943	-0.157373	0.123554
Other CNS infection and poliomyelitis	-0.0255458	-0.129101	0.0778937	0.942966	neurological	Disease Diagnoses	41270#324	0.985254	-0.0107851	-0.115837	0.0917129
Lifetime number of depressed periods	-0.00433367	-0.0219395	0.0132721	0.942966	Depression	Cognition and Mental health	20442	0.985254	-0.00174044	-0.0194096	0.0159287
Injury, NOS	-0.00479746	-0.0267114	0.017111	0.95109	injuries & poisonings	Disease Diagnoses	41270#1009	0.985254	0.00227207	-0.0196523	0.0240878
Otitis externa	-0.0170953	-0.0952556	0.0609931	0.95109	sense organs	Disease Diagnoses	41270#380.1	0.985254	0.00766633	-0.0708999	0.0847754
Antineoplastic and immunosuppressive drugs causing adverse effects	-0.0649142	-0.361781	0.230947	0.95109	injuries & poisonings	Disease Diagnoses	41270#963.1	0.985254	-0.0308488	-0.339622	0.257336
Anxiety disorders	-0.0188714	-0.11047	0.0726331	0.953047	mental disorders	Disease Diagnoses	41270#300	0.985254	-0.00918405	-0.101943	0.0815851
Job coding: road construction worker, asphalter, layer, ganger (road), road worker foreman	-0.0575782	-0.364855	0.248343	0.957559	Employment history	Sociodemographics	22601#81422572	0.985254	0.0298852	-0.282832	0.320926
Job coding: assembler, machine operator, foreman	0.0171326	-0.0983141	0.132398	0.970499	Employment history	Sociodemographics	22601#81312794	0.985254	-0.0145943	-0.157373	0.123554
Purpura and other hemorrhagic conditions	-0.0205795	-0.158077	0.116718	0.970499	hematopoietic	Disease Diagnoses	41270#287	0.985254	0.0142667	-0.124519	0.148497
Congenital anomalies of esophagus	-0.0278296	-0.229473	0.173377	0.975003	congenital anomalies	Disease Diagnoses	41270#750.14	0.985254	0.0207322	-0.183493	0.215145
Other symptoms involving urinary system	-0.0318728	-0.279679	0.215237	0.976481	genitourinary	Disease Diagnoses	41270#599.8	0.985254	0.0255105	-0.226635	0.263103
Otosclerosis	-0.013303	-0.133022	0.106248	0.978544	sense organs	Disease Diagnoses	41270#383	0.985254	0.0117425	-0.109047	0.12911
Disorders of copper metabolism	0.0445081	-0.577977	0.661725	0.986098	endocrine/metabolic	Disease Diagnoses	41270#275.2	0.985254	-0.0648868	-0.738533	0.52027
Job coding: paramedic, ambulance paramedic	-0.0156718	-0.273532	0.241324	0.98832	Employment history	Sociodemographics	22601#32133075	0.985254	0.0253855	-0.237391	0.272305
Job coding: baggage handler	0.0246895	-0.442169	0.487711	0.989287	Employment history	Sociodemographics	22601#82182643	0.985254	0.0460339	-0.429839	0.473203
Multiple myeloma	0.00260035	-0.063418	0.0685667	0.99178	neoplasms	Disease Diagnoses	41270#204.4	0.985254	-0.00685827	-0.0734538	0.0586976
Abnormal function study of cardiovascular system	0.00213636	-0.0668783	0.071094	0.99476	circulatory system	Disease Diagnoses	41270#429.2	0.985254	-0.00714777	-0.0768152	0.061386
Pallor and flushing	-0.00268413	-0.121827	0.116297	0.99556	symptoms	Disease Diagnoses	41270#782.6	0.985254	0.0120636	-0.108066	0.128804
Elevated blood pressure reading without diagnosis of hypertension	-0.000753028	-0.0444809	0.0429526	0.995749	circulatory system	Disease Diagnoses	41270#402	0.985254	0.00449177	-0.0393483	0.0478801
Chronic pain	-0.00135179	-0.0838064	0.0810223	0.995749	neurological	Disease Diagnoses	41270#338.2	0.985254	0.00836584	-0.0745945	0.0897062
Hepatitis NOS	-0.000860194	-0.0772325	0.0754411	0.996379	infectious diseases	Disease Diagnoses	41270#070.9	0.985254	-0.00789876	-0.0851031	0.0679209
Pervasive developmental disorders	-0.0043925	-0.627288	0.612952	0.996899	mental disorders	Disease Diagnoses	41270#313	0.985254	-0.066564	-0.739998	0.520576
Cirrhosis of liver without mention of alcohol	0.0463211	-0.0133791	0.105976	0.670626	digestive	Disease Diagnoses	41270#571.51	0.985448	-0.00587171	-0.0660812	0.0534924
Job coding: machine operator, rubber moulder, foreman	-0.238759	-0.55839	0.080027	0.693023	Employment history	Sociodemographics	22601#81152753	0.98567	0.0305207	-0.295476	0.3324
Job code - historical: Rubber process operatives	-0.238759	-0.55839	0.080027	0.693023	Employment history	Sociodemographics	22617#8115	0.98567	0.0305207	-0.295476	0.3324
Job code - historical: Planning and quality control engineers	-0.0539709	-0.167909	0.0597852	0.836263	Employment history	Sociodemographics	22617#2128	0.98567	-0.0110368	-0.126526	0.101394
Job coding: call centre operator, sales order clerk, telephone adviser	0.0342735	-0.043782	0.112263	0.849434	Employment history	Sociodemographics	22601#72113242	0.98567	-0.00760113	-0.0865716	0.0699578
Job coding: security service manager/owner, detective agency manager/owner	0.0522984	-0.166198	0.270084	0.943555	Employment history	Sociodemographics	22601#11743454	0.98567	0.0209924	-0.201482	0.232238
Job code - historical: Security managers	0.0522984	-0.166198	0.270084	0.943555	Employment history	Sociodemographics	22617#1174	0.98567	0.0209924	-0.201482	0.232238
Acute inflammatory pelvic disease	0.0237	-0.262532	0.308751	0.98486	genitourinary	Disease Diagnoses	41270#614.31	0.98567	0.0277261	-0.265085	0.300954
Job coding: call centre operator, sales order clerk, telephone adviser	0.0200334	-0.273339	0.312561	0.98664	Employment history	Sociodemographics	22601#72113341	0.98567	-0.00760113	-0.0865716	0.0699578
Frequency of loose/mushy/watery stools in the last 3 months	0.0137778	0.00322606	0.0243296	0.239414	Digestive health	health and medical history	21034	0.985679	-0.000986832	-0.0115593	0.00958565
Job coding: other engineering professional	0.0793802	-0.00133976	0.16001	0.512485	Employment history	Sociodemographics	22601#21293047	0.985679	0.00738214	-0.0739786	0.0872172
Pneumonia due to fungus (mycoses)	0.122312	-0.0238037	0.268079	0.638582	respiratory	Disease Diagnoses	41270#480.3	0.985679	-0.0133906	-0.162631	0.130736
Job coding: countryside or park ranger, countryside or environmental warden	0.187554	-0.053253	0.427461	0.667981	Employment history	Sociodemographics	22601#35522495	0.985679	0.021572	-0.224732	0.254294
Job code - historical: Countryside and park rangers	0.187554	-0.053253	0.427461	0.667981	Employment history	Sociodemographics	22617#3552	0.985679	0.021572	-0.224732	0.254294
HIV infection, symptomatic	0.14572	-0.0555427	0.346219	0.702422	infectious diseases	Disease Diagnoses	41270#071.1	0.985679	0.0189452	-0.185501	0.213796
Arthropathy associated with neurological disorders	-0.144591	-0.341569	0.0520858	0.702422	musculoskeletal	Disease Diagnoses	41270#713.5	0.985679	-0.0184707	-0.220033	0.173837
Disorders of lacrimal system	0.0293662	-0.0118069	0.0705192	0.703938	sense organs	Disease Diagnoses	41270#375	0.985679	0.00381454	-0.0374962	0.0447269
Malignant neoplasm of bladder	-0.0258169	-0.063256	0.0116057	0.718415	neoplasms	Disease Diagnoses	41270#189.21	0.985679	-0.00346305	-0.0410222	0.0337697
Toxic effect of other substances, chiefly nonmedicinal as to source	0.153409	-0.0860236	0.391917	0.746242	injuries & poisonings	Disease Diagnoses	41270#989	0.985679	-0.0214366	-0.269839	0.213438
Did your sleep change?	0.0134725	-0.00798193	0.0349333	0.75102	Depression	Cognition and Mental health	20532	0.985679	-0.00189042	-0.0232869	0.0195702
How are people in household related to participant: Husband, wife or partner	-0.00479566	-0.0126854	0.00309436	0.754397	Household	Sociodemographics	6141#1	0.985679	-0.000751145	-0.00863631	0.00714125
Abnormal granulation tissue	0.0516388	-0.0336105	0.136792	0.754743	dermatologic	Disease Diagnoses	41270#701.5	0.985679	-0.00785992	-0.0941811	0.0767284
Job coding: other engineering professional	-0.155884	-0.460284	0.147524	0.824694	Employment history	Sociodemographics	22601#21292686	0.985679	0.00738214	-0.0739786	0.0872172
Job coding: conference/exhibition manager	0.227355	-0.221742	0.67301	0.824694	Employment history	Sociodemographics	22601#12223174	0.985679	-0.0433472	-0.520303	0.386545
Job coding: care assistant, home care assistant, residential social worker, home carer, nursing home assistant	-0.0260985	-0.0850537	0.0328134	0.848105	Employment history	Sociodemographics	22601#61153104	0.985679	0.00532744	-0.0539576	0.0638257
Job code - historical: Care assistants and home carers	-0.0260985	-0.0850537	0.0328134	0.848105	Employment history	Sociodemographics	22617#6115	0.985679	0.00532744	-0.0539576	0.0638257
Job coding: planning and quality control engineer	0.183224	-0.265602	0.628258	0.867483	Employment history	Sociodemographics	22601#21282685	0.985679	0.0421062	-0.422845	0.458654
Disorders of iron metabolism	-0.0223452	-0.0907999	0.0460546	0.91365	hematopoietic	Disease Diagnoses	41270#275.1	0.985679	-0.00607951	-0.0751402	0.0618756
Job code - historical: Sales related occupations n.e.c.	0.0192113	-0.0438839	0.0822544	0.924207	Employment history	Sociodemographics	22617#7129	0.985679	0.00562736	-0.0577716	0.0681
Heating type(s) in home: Solid fuel central heating	-0.0216421	-0.0958252	0.052484	0.929509	Household	Sociodemographics	6140#5	0.985679	0.00674781	-0.0678339	0.0800321
Acute renal failure	0.00436807	-0.0137245	0.0224573	0.943555	genitourinary	Disease Diagnoses	41270#585.1	0.985679	0.00159217	-0.0165038	0.0196185
Anomalies of tooth position/malocclusion	-0.0235687	-0.133882	0.0866035	0.952385	digestive	Disease Diagnoses	41270#524.3	0.985679	-0.00988229	-0.12181	0.0991561
Psychogenic disorder	0.0217621	-0.0820818	0.125477	0.953047	mental disorders	Disease Diagnoses	41270#303.3	0.985679	-0.00942446	-0.114846	0.0934304
Job coding: it user support technician, help desk or helpline operator (computing), support technician (computing), systems support officer	-0.015712	-0.093101	0.0616025	0.954564	Employment history	Sociodemographics	22601#31323061	0.985679	0.0068392	-0.0710637	0.083358
Job code - historical: IT user support technicians	-0.015712	-0.093101	0.0616025	0.954564	Employment history	Sociodemographics	22617#3132	0.985679	0.0068392	-0.0710637	0.083358
Other disorders of pancreatic internal secretion	-0.105595	-0.673724	0.459369	0.957559	endocrine/metabolic	Disease Diagnoses	41270#251	0.985679	-0.0530977	-0.664898	0.483959
Hypothermia/Chills	-0.0179908	-0.116273	0.0801766	0.957559	symptoms	Disease Diagnoses	41270#780	0.985679	0.00922092	-0.0896228	0.10575
Job code - historical: Plumbers, heating and ventilating engineers	-0.0170745	-0.117116	0.0828296	0.962296	Employment history	Sociodemographics	22617#5314	0.985679	0.00900825	-0.0917538	0.107405
Disorders of the pituitary gland and its hypothalamic control	0.0174663	-0.152176	0.186733	0.981155	endocrine/metabolic	Disease Diagnoses	41270#253	0.985679	0.015758	-0.156003	0.180619
Period spent working day shifts	-0.00740879	-0.0969989	0.0821813	0.98486	Employment history	Sociodemographics	22631	0.985679	0.007886	-0.0763985	0.0921705
Other venous embolism and thrombosis	-0.00527303	-0.0719748	0.061376	0.986081	circulatory system	Disease Diagnoses	41270#452	0.985679	0.00600743	-0.0609895	0.0719457
Wheezing	0.00790465	-0.0940469	0.109725	0.986081	respiratory	Disease Diagnoses	41270#512.1	0.985679	-0.00905805	-0.112391	0.0917945
Feelings of worthlessness during worst period of depression	-0.00122375	-0.0178489	0.0154015	0.986098	Depression	Cognition and Mental health	20450	0.985679	0.00153476	-0.0151285	0.0181991
Job coding: residential manager, day care manager, nursing home manager, retirement home manager, convalescent home manager	0.00748648	-0.102977	0.1178	0.98664	Employment history	Sociodemographics	22601#11853100	0.985679	0.0097606	-0.101702	0.118362
Malignant neoplasm of other urinary organs	0.00841373	-0.128328	0.144925	0.98832	neoplasms	Disease Diagnoses	41270#189.4	0.985679	0.0129773	-0.125039	0.146466
Other disorders of carbohydrate transport and metabolism	0.0205462	-0.321149	0.360778	0.98832	endocrine/metabolic	Disease Diagnoses	41270#271.9	0.985679	0.0311557	-0.319483	0.354057
Job coding: precision instrument maker or repairer	0.0129001	-0.242576	0.267468	0.98945	Employment history	Sociodemographics	22601#52242953	0.985679	0.0236107	-0.236386	0.267667
Sacroiliitis NEC	0.00629766	-0.15439	0.166703	0.99178	musculoskeletal	Disease Diagnoses	41270#715.1	0.985679	-0.0151893	-0.179844	0.143375
Job coding: tree surgeon	0.0121263	-0.346277	0.369278	0.994333	Employment history	Sociodemographics	22601#51192490	0.985679	-0.0324152	-0.407378	0.313408
Job coding: school examiner	-0.0130031	-0.415101	0.386938	0.99476	Employment history	Sociodemographics	22601#23193430	0.985679	0.0372316	-0.37749	0.41408
Frequent trouble falling or staying asleep during worst period of anxiety	0.00057498	-0.0279714	0.0291282	0.99556	Anxiety	Cognition and Mental health	20427	0.985679	0.0025204	-0.0259183	0.03108
Job coding: mechanical engineer	0.11866	-0.08113	0.317717	0.767025	Employment history	Sociodemographics	22601#21222865	0.985975	0.00946343	-0.0996609	0.115828
Job coding: mechanical engineer	0.00315689	-0.105075	0.111216	0.995109	Employment history	Sociodemographics	22601#21222679	0.985975	0.00946343	-0.0996609	0.115828
Viral infection	0.0375697	0.00319185	0.0719332	0.411283	infectious diseases	Disease Diagnoses	41270#079	0.986058	-0.00301061	-0.0375741	0.0312758
Inguinal hernia	0.0152072	-0.000525317	0.0309381	0.525433	digestive	Disease Diagnoses	41270#550.1	0.986058	-0.00137299	-0.0170992	0.014307
Breathing problems responsible for leaving job: No	0.0187307	-0.0103437	0.0477973	0.746242	Employment history	Sociodemographics	22619#0	0.987118	0.00250245	-0.026631	0.0314586
Noninfectious dermatoses of eyelid	-0.178454	-0.572009	0.213696	0.845838	sense organs	Disease Diagnoses	41270#371.33	0.987118	-0.0342163	-0.447784	0.342996
Job involves night shift work	-0.00577724	-0.027426	0.0158715	0.939927	Employment	Sociodemographics	3426	0.987118	0.00186584	-0.0197085	0.0234402
Job code - historical: Furniture makers, other craft woodworkers	0.0246889	-0.131432	0.180478	0.9689	Employment history	Sociodemographics	22617#5492	0.987118	-0.0135144	-0.173137	0.140321
Spinal stenosis	-0.0209739	-0.0463808	0.00442532	0.639928	musculoskeletal	Disease Diagnoses	41270#720	0.987924	0.00215628	-0.0232741	0.027439
Job code - historical: Pattern makers (moulds)	-0.0434796	-0.329651	0.241776	0.970499	Employment history	Sociodemographics	22617#5493	0.987924	-0.0245115	-0.322265	0.253417
Particulate matter air pollution (pm2.5); 2010	0.000499448	-0.00300226	0.00400116	0.973256	Residential air pollution	Sociodemographics	24006	0.987924	-0.000297961	-0.00379598	0.00320006
Upper gastrointestinal congenital anomalies	0.00955539	-0.343515	0.361	0.995487	congenital anomalies	Disease Diagnoses	41270#750.1	0.987924	-0.0303093	-0.40041	0.310569
Disorders of bilirubin excretion	0.00418847	-0.0764824	0.0847827	0.989287	endocrine/metabolic	Disease Diagnoses	41270#277.4	0.988031	0.00680519	-0.0742838	0.0863397
Nontoxic multinodular goiter	-0.00386634	-0.0734675	0.065676	0.989287	endocrine/metabolic	Disease Diagnoses	41270#241.2	0.988031	-0.00590535	-0.0762544	0.0632946
Job coding: engineering technician	-0.188113	-0.436187	0.059433	0.685088	Employment history	Sociodemographics	22601#31132688	0.988995	0.0226408	-0.260262	0.286795
Job coding: educational assistant, classroom assistant, special needs helper	0.030366	-0.0126973	0.0734145	0.705796	Employment history	Sociodemographics	22601#61243409	0.988995	-0.00356362	-0.0468744	0.0393422
Job code - historical: Educational assistants	0.030366	-0.0126973	0.0734145	0.705796	Employment history	Sociodemographics	22617#6124	0.988995	-0.00356362	-0.0468744	0.0393422
Job coding: engineering technician	-0.104259	-0.382467	0.173199	0.883195	Employment history	Sociodemographics	22601#31132868	0.988995	0.0226408	-0.260262	0.286795
Anemia during pregnancy	-0.0199551	-0.0961001	0.0561202	0.939927	pregnancy complications	Disease Diagnoses	41270#644	0.988995	0.00631027	-0.0700715	0.0813594
Circadian rhythm sleep disorder	0.0557755	-0.247119	0.357475	0.957559	neurological	Disease Diagnoses	41270#327.6	0.988995	0.0248334	-0.285206	0.312932
Poisoning by primarily systemic agents	-0.0148217	-0.160378	0.130502	0.982201	injuries & poisonings	Disease Diagnoses	41270#963	0.988995	0.0120066	-0.135396	0.154363
Injuries to the nervous system	-0.00353692	-0.0522083	0.0451068	0.986098	injuries & poisonings	Disease Diagnoses	41270#907	0.988995	-0.00402341	-0.0529745	0.0443667
Laxity of ligament or hypermobility syndrome	-0.00113606	-0.0841802	0.0818262	0.99607	musculoskeletal	Disease Diagnoses	41270#728.2	0.988995	0.00683231	-0.0767307	0.0887474
Job coding: routine inspector, tester	-0.553437	-1.12355	0.013405	0.517727	Employment history	Sociodemographics	22601#81332755	0.989412	-0.0408679	-0.56513	0.428186
Job coding: routine inspector, tester	0.347261	-0.0596795	0.75079	0.627363	Employment history	Sociodemographics	22601#81332745	0.989412	-0.0408679	-0.56513	0.428186
Job coding: routine inspector, tester	0.463444	-0.149837	1.06625	0.681717	Employment history	Sociodemographics	22601#81332766	0.989412	-0.0408679	-0.56513	0.428186
Job coding: routine inspector, tester	-0.322742	-0.776109	0.128825	0.703938	Employment history	Sociodemographics	22601#81332826	0.989412	-0.0408679	-0.56513	0.428186
Job coding: routine inspector, tester	0.129069	-0.0775524	0.335005	0.75102	Employment history	Sociodemographics	22601#81332797	0.989412	-0.0408679	-0.56513	0.428186
Job code - historical: Vehicle body builders and repairers	-0.0878549	-0.261506	0.0854539	0.824694	Employment history	Sociodemographics	22617#5232	0.989412	0.0139904	-0.162005	0.182868
Congenital anomalies of male genital organs	-0.0665538	-0.201193	0.0678927	0.826919	congenital anomalies	Disease Diagnoses	41270#751.12	0.989412	0.0107092	-0.124907	0.142007
Dizziness and giddiness (Light-headedness and vertigo)	0.0107014	-0.0131143	0.0345108	0.845838	sense organs	Disease Diagnoses	41270#386.9	0.989412	0.00191854	-0.0219342	0.0256417
Workplace very noisy: Rarely/never	0.00580622	-0.0100982	0.0217128	0.886372	Employment history	Sociodemographics	22606#0	0.989412	0.00129459	-0.0145913	0.0172121
Job coding: routine inspector, tester	-0.17668	-0.670455	0.314576	0.891597	Employment history	Sociodemographics	22601#81332776	0.989412	-0.0408679	-0.56513	0.428186
Job coding: quantity surveyor, quantity survey technician	0.0397096	-0.0731158	0.152344	0.894253	Employment history	Sociodemographics	22601#24332598	0.989412	0.00907879	-0.104779	0.119936
Job coding: routine inspector, tester	0.0975946	-0.18756	0.381255	0.901765	Employment history	Sociodemographics	22601#81332807	0.989412	-0.0408679	-0.56513	0.428186
Mental health problems ever diagnosed by a professional: Agoraphobia	0.0278393	-0.0666487	0.122213	0.927308	Mental distress	Cognition and Mental health	20544#17	0.989412	0.00757098	-0.0877165	0.100748
Job coding: routine inspector, tester	-0.0700007	-0.329002	0.188329	0.939927	Employment history	Sociodemographics	22601#81332715	0.989412	-0.0408679	-0.56513	0.428186
Job coding: quantity surveyor, quantity survey technician	-0.0426284	-0.254444	0.168596	0.954564	Employment history	Sociodemographics	22601#24333290	0.989412	0.00907879	-0.104779	0.119936
Job coding: routine inspector, tester	0.0770894	-0.323171	0.476005	0.95717	Employment history	Sociodemographics	22601#81332817	0.989412	-0.0408679	-0.56513	0.428186
Job coding: routine inspector, tester	-0.0903674	-0.582167	0.399437	0.957559	Employment history	Sociodemographics	22601#81332735	0.989412	-0.0408679	-0.56513	0.428186
Job coding: regulation compliance inspector/examiner including driving/flight/railway examiner/inspector, vehicle tester	-0.0646147	-0.571365	0.438888	0.976481	Employment history	Sociodemographics	22601#35663464	0.989412	-0.0422365	-0.584912	0.441614
Job code - historical: Public relations officers	0.0109795	-0.0801069	0.101979	0.976956	Employment history	Sociodemographics	22617#3433	0.989412	-0.00731379	-0.099528	0.0829672
Job coding: railway controller	0.0294103	-0.225991	0.283879	0.978544	Employment history	Sociodemographics	22601#82162627	0.989412	-0.0209376	-0.285241	0.227894
Job coding: routine inspector, tester	0.0013179	-0.298136	0.29984	0.99778	Employment history	Sociodemographics	22601#81332702	0.989412	-0.0408679	-0.56513	0.428186
Ever used hormone-replacement therapy (HRT)	-3.59377e-05	-0.0105182	0.0104461	0.99778	Female-specific factors	Sociodemographics	2814	0.989412	0.000843225	-0.00966046	0.0113437
Cervical incompetence	0.192376	-0.193867	0.577129	0.826486	pregnancy complications	Disease Diagnoses	41270#636.8	0.989467	0.0302861	-0.365508	0.391198
Number of incorrect matches in round	-0.00263457	-0.00936419	0.00409506	0.872375	Pairs matching	Cognition and Mental health	20132	0.989977	-0.000532164	-0.0072803	0.00621597
How are people in household related to participant: Other related	-0.0124997	-0.05953	0.0345045	0.939927	Household	Sociodemographics	6141#7	0.989977	0.0036808	-0.0434764	0.0503162
Substance of prescription or over-the-counter medication addiction: A sedative, benzodiazepine or sleeping tablet	-0.0179477	-0.116619	0.0805953	0.957559	Addictions	Cognition and Mental health	20551#1	0.989977	-0.00777592	-0.107695	0.0898317
Dysplasia of female genital organs	0.0390326	-0.179991	0.257461	0.959094	genitourinary	Disease Diagnoses	41270#620	0.989977	-0.0173536	-0.243799	0.197701
Ever physically dependent on alcohol	0.00826594	-0.0884931	0.105008	0.98486	Addictions	Cognition and Mental health	20404	0.989977	0.00737187	-0.0870558	0.100927
Impact on normal roles during worst period of anxiety	-0.00829499	-0.0277992	0.0112093	0.861422	Anxiety	Cognition and Mental health	20418	0.990027	-0.00152204	-0.0209657	0.0179216
Job coding: garage manager/proprietor	-0.134562	-0.458067	0.187818	0.864087	Employment history	Sociodemographics	22601#12323327	0.990275	-0.0251911	-0.361367	0.286381
Job code - historical: Musical instrument makers and tuners	-0.0722475	-0.598034	0.450373	0.975003	Employment history	Sociodemographics	22617#5494	0.990275	-0.041159	-0.601137	0.456655
Cancer of intrathoracic organs	0.0288828	-0.21279	0.26984	0.97711	neoplasms	Disease Diagnoses	41270#164	0.990275	-0.0188742	-0.268342	0.216664
Job coding: garage manager/proprietor	-0.00837406	-0.226499	0.209002	0.992453	Employment history	Sociodemographics	22601#12322938	0.990275	-0.0251911	-0.361367	0.286381
Job coding: builder's labourer, building worker	0.478636	0.126112	0.82759	0.201336	Employment history	Sociodemographics	22601#91212562	0.990305	-0.0134302	-0.199236	0.16464
Chest pain or discomfort	0.0128681	0.00337057	0.0223652	0.210982	Chest pain	health and medical history	2335	0.990305	0.000705844	-0.00879306	0.0101899
Father's age	-0.00479601	-0.00936641	-0.000225608	0.451739	Family history	health and medical history	2946	0.990305	-0.000330515	-0.00490198	0.00424095
Job coding: builder's labourer, building worker	-0.163216	-0.345128	0.0183352	0.59743	Employment history	Sociodemographics	22601#91212550	0.990305	-0.0134302	-0.199236	0.16464
Diabetes insipidus	0.157065	-0.0349953	0.348534	0.639928	endocrine/metabolic	Disease Diagnoses	41270#253.3	0.990305	0.0140648	-0.181554	0.20081
Ever had period extreme irritability	0.0103073	-0.00361485	0.024229	0.700928	Mania	Cognition and Mental health	20502	0.990305	-0.00104746	-0.0149897	0.012873
Chronic pancreatitis	0.0522404	-0.0263228	0.130722	0.73823	digestive	Disease Diagnoses	41270#577.2	0.990305	-0.00574162	-0.0851525	0.0722012
Job coding: entertainer, comedian, acrobat, clown, juggler, performing animal trainer, puppeteer	-0.251406	-0.631761	0.127189	0.73881	Employment history	Sociodemographics	22601#34133167	0.990305	-0.029135	-0.427563	0.336262
Torsion dystonia	-0.0632893	-0.164675	0.0379891	0.75102	neurological	Disease Diagnoses	41270#333.4	0.990305	-0.00745612	-0.110158	0.0927987
Behaviour of cancer tumour: Carcinoma in situ	-0.0115657	-0.0323033	0.00916692	0.79215	Cancer register	health and medical history	40012#2	0.990305	0.0014941	-0.0192895	0.0221821
Other forms of chronic heart disease	0.0158084	-0.0128823	0.0444899	0.800185	circulatory system	Disease Diagnoses	41270#414	0.990305	0.00206827	-0.0266583	0.030606
Length of longest manic/irritable episode	0.0197097	-0.0162558	0.0556748	0.801937	Mental health	Cognition and Mental health	5663	0.990305	0.00267966	-0.0334616	0.0386371
Illnesses of siblings	-0.0044895	-0.0129672	0.0039884	0.810128	Family history	health and medical history	20111#100	0.990305	0.000641292	-0.00783413	0.00912236
Job coding: hospital porter	0.120896	-0.165026	0.405516	0.86187	Employment history	Sociodemographics	22601#92213002	0.990305	0.016608	-0.216491	0.237396
Bronchitis	-0.0275793	-0.0966588	0.0414457	0.869546	respiratory	Disease Diagnoses	41270#497	0.990305	0.00507774	-0.0643546	0.0733723
Illnesses of siblings	0.00426262	-0.00645261	0.014979	0.871535	Family history	health and medical history	20111#101	0.990305	0.000641292	-0.00783413	0.00912236
Von willebrand's disease	-0.0743195	-0.265232	0.116246	0.874375	hematopoietic	Disease Diagnoses	41270#286.11	0.990305	0.0139615	-0.179878	0.199094
Job coding: hospital porter	0.0766521	-0.151412	0.303926	0.903774	Employment history	Sociodemographics	22601#92213091	0.990305	0.016608	-0.216491	0.237396
Migrain with aura	0.0335681	-0.0708472	0.137845	0.916258	neurological	Disease Diagnoses	41270#340.1	0.990305	0.00782448	-0.0975322	0.110574
Paralytic strabismus	-0.0308308	-0.127675	0.0659091	0.917696	sense organs	Disease Diagnoses	41270#378.5	0.990305	-0.00728473	-0.105283	0.088481
Workplace very hot: Rarely/never	0.0039578	-0.0117376	0.019655	0.942966	Employment history	Sociodemographics	22608#0	0.990305	0.00114967	-0.0145304	0.0168593
Chronic inflammatory disorders of orbit	-0.0969737	-0.547547	0.351574	0.951565	sense organs	Disease Diagnoses	41270#371.9	0.990305	-0.0330754	-0.510336	0.395972
Premenopausal menorrhagia	0.0238878	-0.0974982	0.145083	0.955481	genitourinary	Disease Diagnoses	41270#627.4	0.990305	0.00902273	-0.113834	0.128344
Premenstrual tension syndromes	-0.0347349	-0.219447	0.149601	0.957559	genitourinary	Disease Diagnoses	41270#626.4	0.990305	-0.0138643	-0.203364	0.167549
Insomnia	0.0527921	-0.250057	0.354474	0.961528	neurological	Disease Diagnoses	41270#327.4	0.990305	-0.022527	-0.337873	0.27106
Congenital hypothyroidism	-0.0403826	-0.307825	0.226232	0.970499	endocrine/metabolic	Disease Diagnoses	41270#244.5	0.990305	-0.0199011	-0.297001	0.240461
Job coding: recycling manager, refuse disposal manager, incinerator manager, landfill site manager	-0.0394653	-0.346175	0.26613	0.976481	Employment history	Sociodemographics	22601#12353009	0.990305	0.0228589	-0.291847	0.315346
Curvature of spine	-0.0230496	-0.224571	0.178021	0.978544	musculoskeletal	Disease Diagnoses	41270#737	0.990305	0.0150434	-0.189587	0.209859
Osteitis deformans and osteopathies associated with other disorders classified elsewhere	0.0206406	-0.442486	0.481187	0.990246	musculoskeletal	Disease Diagnoses	41270#731	0.990305	0.0346915	-0.446213	0.465907
Hypoventilation	-0.00557978	-0.158966	0.147521	0.993418	respiratory	Disease Diagnoses	41270#513.3	0.990305	0.010976	-0.14441	0.160791
Acquired hemolytic anemias	-0.00379731	-0.326927	0.318037	0.99607	hematopoietic	Disease Diagnoses	41270#283	0.990305	-0.0248475	-0.361568	0.287068
Haematocrit percentage	0.00481945	0.001987	0.0076519	0.0443902	Blood count	Biomarkers	30030	0.990605	-0.000200028	-0.00302956	0.0026295
Abnormal results of other function studies (bladder, pancreas, placenta, spleen, etc)	-0.167631	-0.344168	0.00860293	0.538049	symptoms	Disease Diagnoses	41270#794	0.990605	0.0124501	-0.166444	0.183864
Job coding: personnel or industrial relations officer, recruitment consultant	0.160853	-0.0260867	0.347241	0.627363	Employment history	Sociodemographics	22601#35623273	0.990605	0.00736059	-0.0982249	0.110392
Job coding: personnel or industrial relations officer, recruitment consultant	0.139641	-0.0565199	0.335158	0.703938	Employment history	Sociodemographics	22601#35623217	0.990605	0.00736059	-0.0982249	0.110392
Job coding: personnel or industrial relations officer, recruitment consultant	-0.181855	-0.446383	0.0822305	0.718886	Employment history	Sociodemographics	22601#35623284	0.990605	0.00736059	-0.0982249	0.110392
Job coding: personnel or industrial relations officer, recruitment consultant	-0.0816744	-0.220675	0.0571042	0.771814	Employment history	Sociodemographics	22601#35623207	0.990605	0.00736059	-0.0982249	0.110392
Job coding: personnel or industrial relations officer, recruitment consultant	0.0593435	-0.0452392	0.1638	0.785177	Employment history	Sociodemographics	22601#35623213	0.990605	0.00736059	-0.0982249	0.110392
Job coding: personnel or industrial relations officer, recruitment consultant	0.0456376	-0.0422804	0.133459	0.8209	Employment history	Sociodemographics	22601#35623246	0.990605	0.00736059	-0.0982249	0.110392
Congenital deficiency of other clotting factors (including factor VII)	0.048092	-0.0581383	0.154183	0.845838	hematopoietic	Disease Diagnoses	41270#286.12	0.990605	0.00747887	-0.0997317	0.111975
Toxic multinodular goiter	-0.0597513	-0.235547	0.115705	0.903398	endocrine/metabolic	Disease Diagnoses	41270#242.2	0.990605	-0.0126264	-0.192662	0.160149
Gap coding: Paid work for less than 15 hours per week on average or lasting less than 6 months	-0.00376403	-0.0224354	0.0149045	0.954564	Employment history	Sociodemographics	22660#101	0.990605	-0.00132099	-0.0200056	0.0173142
Job coding: personnel or industrial relations officer, recruitment consultant	-0.0386737	-0.290404	0.212567	0.970499	Employment history	Sociodemographics	22601#35623260	0.990605	0.00736059	-0.0982249	0.110392
Job coding: personnel or industrial relations officer, recruitment consultant	0.0071554	-0.234077	0.247687	0.994824	Employment history	Sociodemographics	22601#35623232	0.990605	0.00736059	-0.0982249	0.110392
Job coding: storesman, warehouseman, porter	0.290848	-0.0992499	0.677886	0.693023	Employment history	Sociodemographics	22601#91492779	0.990812	0.0160265	-0.226832	0.24594
Job coding: storesman, warehouseman, porter	-0.172671	-0.411237	0.0653785	0.702422	Employment history	Sociodemographics	22601#91492829	0.990812	0.0160265	-0.226832	0.24594
Job coding: storesman, warehouseman, porter	-0.180782	-0.434847	0.0726166	0.703938	Employment history	Sociodemographics	22601#91492718	0.990812	0.0160265	-0.226832	0.24594
Job coding: storage manager, stock control manager, container terminal manager	0.0979603	-0.0542924	0.249812	0.746242	Employment history	Sociodemographics	22601#11623349	0.990812	-0.0103351	-0.165502	0.139338
Job code - historical: Storage and warehouse managers	0.0979603	-0.0542924	0.249812	0.746242	Employment history	Sociodemographics	22617#1162	0.990812	-0.0103351	-0.165502	0.139338
Job coding: storesman, warehouseman, porter	-0.324912	-0.952961	0.29755	0.8209	Employment history	Sociodemographics	22601#91492738	0.990812	0.0160265	-0.226832	0.24594
Job coding: storesman, warehouseman, porter	-0.253841	-0.763173	0.251043	0.826486	Employment history	Sociodemographics	22601#91492841	0.990812	0.0160265	-0.226832	0.24594
Job coding: storesman, warehouseman, porter	0.193072	-0.20744	0.590799	0.82987	Employment history	Sociodemographics	22601#91492769	0.990812	0.0160265	-0.226832	0.24594
Job coding: storesman, warehouseman, porter	-0.210918	-0.662999	0.238356	0.838875	Employment history	Sociodemographics	22601#91492748	0.990812	0.0160265	-0.226832	0.24594
Physically abused by family as a child	0.00671974	-0.00875068	0.0221902	0.852349	Traumatic events	Cognition and Mental health	20488	0.990812	-0.00105267	-0.0165644	0.014459
Job coding: storesman, warehouseman, porter	-0.0785998	-0.347815	0.18993	0.929374	Employment history	Sociodemographics	22601#91492705	0.990812	0.0160265	-0.226832	0.24594
Primary angle-closure glaucoma	-0.0167258	-0.0750879	0.0415967	0.931963	sense organs	Disease Diagnoses	41270#365.2	0.990812	0.00400309	-0.0546223	0.0618202
Aneurysm of artery of lower extremity	0.0336971	-0.0952673	0.162448	0.939927	circulatory system	Disease Diagnoses	41270#442.3	0.990812	-0.00885138	-0.139989	0.118319
Job coding: storesman, warehouseman, porter	-0.0643903	-0.338174	0.208478	0.944911	Employment history	Sociodemographics	22601#91492799	0.990812	0.0160265	-0.226832	0.24594
Monocytic leukemia	-0.0492708	-0.275932	0.176744	0.95109	neoplasms	Disease Diagnoses	41270#204.3	0.990812	-0.0159056	-0.24922	0.204952
Job code - historical: Construction operatives n.e.c.	0.0222627	-0.0871072	0.131448	0.954564	Employment history	Sociodemographics	22617#8149	0.990812	-0.00750984	-0.118309	0.100476
Job coding: it operations technician, computer operator or technician, database manager, network or web technician, web master, systems administrator or officer	0.0120993	-0.0510138	0.0751603	0.95748	Employment history	Sociodemographics	22601#31313060	0.990812	-0.00435565	-0.0680256	0.0584075
Job code - historical: IT operations technicians	0.0120993	-0.0510138	0.0751603	0.95748	Employment history	Sociodemographics	22617#3131	0.990812	-0.00435565	-0.0680256	0.0584075
Job coding: bingo assistant/caller	0.0733242	-0.328774	0.473254	0.957559	Employment history	Sociodemographics	22601#92293192	0.990812	0.0279684	-0.388364	0.408158
Pyoderma	-0.0307735	-0.303211	0.240861	0.978544	dermatologic	Disease Diagnoses	41270#686.5	0.990812	-0.0185831	-0.300563	0.245774
Job coding: storesman, warehouseman, porter	-0.029213	-0.340621	0.280754	0.984252	Employment history	Sociodemographics	22601#91492810	0.990812	0.0160265	-0.226832	0.24594
Job coding: storesman, warehouseman, porter	-0.0242882	-0.432454	0.381547	0.98832	Employment history	Sociodemographics	22601#91492819	0.990812	0.0160265	-0.226832	0.24594
Job code - historical: Statutory examiners	-0.0124612	-0.287025	0.261181	0.989947	Employment history	Sociodemographics	22617#3566	0.990812	-0.0189008	-0.304343	0.248853
Cervicalgia	6.47688e-05	-0.0406067	0.0407168	0.999258	symptoms	Disease Diagnoses	41270#761	0.990812	-0.00282685	-0.0437095	0.037666
Meningitis	-0.0220149	-0.116623	0.0724891	0.944911	neurological	Disease Diagnoses	41270#320	0.991221	-0.00637504	-0.102093	0.0872068
Cardiac arrest	0.0237246	-0.0242447	0.0716667	0.826919	circulatory system	Disease Diagnoses	41270#427.42	0.992387	-0.00318893	-0.0514171	0.0444954
Cysts of oral soft tissues	-0.253666	-0.619399	0.11142	0.714616	digestive	Disease Diagnoses	41270#528.4	0.992871	-0.0240455	-0.405617	0.326036
Worked with paints, thinners or glues	0.0105959	-0.00863116	0.0298212	0.800185	Employment history	Sociodemographics	22613#1	0.992871	-0.00224826	-0.0370628	0.0323115
Job coding: prosthetic limb maker or adapter	0.232987	-0.253462	0.714094	0.831567	Employment history	Sociodemographics	22601#54992962	0.992871	-0.031806	-0.550235	0.430237
Worked with paints, thinners or glues	0.0131533	-0.0215066	0.0477998	0.88091	Employment history	Sociodemographics	22613#2	0.992871	-0.00224826	-0.0370628	0.0323115
Ankylosing spondylitis	0.029011	-0.0562513	0.114182	0.903257	musculoskeletal	Disease Diagnoses	41270#715.2	0.992871	-0.00553613	-0.0917025	0.0788981
Job coding: ship builder	0.0464268	-0.223409	0.314892	0.961741	Employment history	Sociodemographics	22601#52142940	0.992871	-0.0175842	-0.296286	0.24384
Job coding: ship builder	0.0536771	-0.271091	0.377219	0.965243	Employment history	Sociodemographics	22601#52142581	0.992871	-0.0175842	-0.296286	0.24384
Job coding: potter, ceramic caster, ceramic artist, ceramic lithographer	0.0196405	-0.286639	0.324745	0.988243	Employment history	Sociodemographics	22601#54912900	0.992871	-0.0200887	-0.338694	0.276455
Glycosuria or Acetonuria	-0.0035233	-0.187216	0.179799	0.99556	endocrine/metabolic	Disease Diagnoses	41270#250.5	0.992871	-0.011887	-0.200035	0.168183
Angina pectoris	0.00012754	-0.0151117	0.0153645	0.996899	circulatory system	Disease Diagnoses	41270#411.3	0.992871	0.000991553	-0.0142455	0.0161822
Fracture of neck of femur	0.0262289	-0.0087674	0.0612111	0.693023	injuries & poisonings	Disease Diagnoses	41270#800.1	0.993008	-0.00224249	-0.0374009	0.0326314
Hypertension complicating pregnancy, childbirth, and the puerperium	0.0503406	-0.0196151	0.120248	0.703938	pregnancy complications	Disease Diagnoses	41270#642	0.993008	-0.00441537	-0.0748767	0.0649273
Learning disorder	0.081906	-0.0525608	0.216106	0.753561	mental disorders	Disease Diagnoses	41270#315.1	0.993008	0.00847986	-0.127622	0.140285
Other hypertrophic cardiomyopathy	-0.0696985	-0.189619	0.0500796	0.772666	circulatory system	Disease Diagnoses	41270#425.12	0.993008	0.00752377	-0.113375	0.12499
Traumatic and surgical subcutaneous emphysema	0.062521	-0.0961779	0.220864	0.872375	injuries & poisonings	Disease Diagnoses	41270#958.2	0.993008	-0.0101109	-0.172121	0.145892
Endometrial hyperplasia	-0.015922	-0.0761307	0.0442454	0.939927	genitourinary	Disease Diagnoses	41270#621	0.993008	-0.00382992	-0.0645566	0.0560371
Myasthenia gravis	-0.0155397	-0.142352	0.111093	0.976952	neurological	Disease Diagnoses	41270#358.1	0.993008	-0.00812006	-0.137043	0.116977
Degree bothered by headaches in the last 3 months	-0.000227106	-0.0118915	0.0114373	0.99556	Digestive health	health and medical history	21051	0.993008	-0.000747837	-0.0124388	0.0109432
Anomalies of endocrine glands, congenital	-0.0168641	-0.215235	0.181037	0.98486	congenital anomalies	Disease Diagnoses	41270#759.1	0.993092	0.0123991	-0.189502	0.204868
Cardiac pacemaker in situ	0.0211595	-0.00956536	0.051874	0.718415	circulatory system	Disease Diagnoses	41270#426.91	0.993099	-0.00192057	-0.0327295	0.0286713
Job coding: database assistant/clerk, computer clerk, data entry clerk/processor, book keeping/accounts machinist	-0.072152	-0.219745	0.0752634	0.82793	Employment history	Sociodemographics	22601#41363428	0.99355	0.00596739	-0.0911506	0.100933
Job coding: database assistant/clerk, computer clerk, data entry clerk/processor, book keeping/accounts machinist	0.000703903	-0.0955456	0.0968474	0.996899	Employment history	Sociodemographics	22601#41363318	0.99355	0.00596739	-0.0911506	0.100933
Asthma	0.0204888	0.00854124	0.0324354	0.042239	respiratory	Disease Diagnoses	41270#495	0.993737	0.000679803	-0.011278	0.0126097
Postmenopausal atrophic vaginitis	0.0480246	-0.00564827	0.101663	0.599061	genitourinary	Disease Diagnoses	41270#627.3	0.993737	0.00309564	-0.0509409	0.0564566
Schizophrenia	0.0653621	-0.0119982	0.14264	0.632822	mental disorders	Disease Diagnoses	41270#295.1	0.993737	-0.00456439	-0.0827391	0.0721925
Job coding: baker, confectioner, pastry cook, cake decorator	0.109709	-0.0486978	0.267764	0.714616	Employment history	Sociodemographics	22601#54322893	0.993737	0.027856	-0.467644	0.469806
Number in household	-0.00415965	-0.0107815	0.00246221	0.75102	Household	Sociodemographics	709	0.993737	0.000393001	-0.00622681	0.00701281
Natural environment percentage, buffer 1000m	-0.00212179	-0.00553076	0.00128719	0.752691	Greenspace and coastal proximity	Sociodemographics	24506	0.993737	0.000190483	-0.00321708	0.00359804
General happiness	0.00684808	-0.0043385	0.0180346	0.753561	Happiness and subjective well-being	Cognition and Mental health	20458	0.993737	-0.000616014	-0.0118175	0.0105855
Job coding: other animal care work including dog beautician, dog walker, dog warden; kennel or cattery assistant; groom, huntsman, stable worker; zoo keeper	0.0901261	-0.0741401	0.254026	0.801937	Employment history	Sociodemographics	22601#61392517	0.993737	0.00998312	-0.157328	0.170933
Number of cigarettes previously smoked daily (current cigar/pipe smokers)	-0.0510384	-0.163877	0.0617999	0.845838	Smoking	Lifestyle	6183	0.993737	-0.00608998	-0.116889	0.104709
Job coding: baker, confectioner, pastry cook, cake decorator	0.19676	-0.280757	0.67119	0.866396	Employment history	Sociodemographics	22601#54323386	0.993737	0.027856	-0.467644	0.469806
Viral hepatitis A	-0.0907817	-0.311995	0.129937	0.867483	infectious diseases	Disease Diagnoses	41270#070.1	0.993737	-0.0130522	-0.240276	0.202574
Job coding: farmhand, farm labourer, herdsman, shepherd, dairyman, pigman	-0.0427456	-0.147642	0.0620129	0.868891	Employment history	Sociodemographics	22601#91112478	0.993737	0.00586356	-0.0998427	0.10897
Job code - historical: Farm workers	-0.0427456	-0.147642	0.0620129	0.868891	Employment history	Sociodemographics	22617#9111	0.993737	0.00586356	-0.0998427	0.10897
Job coding: mining engineer in mining, water or natural gas/oil	-0.0773334	-0.27409	0.118941	0.872375	Employment history	Sociodemographics	22601#21212864	0.993737	-0.0110882	-0.212507	0.181166
Abnormality of organs and soft tissues of pelvis complicating pregnancy, childbirth, or the puerperium	-0.0239249	-0.0879688	0.0400691	0.883195	pregnancy complications	Disease Diagnoses	41270#654.1	0.993737	-0.0038597	-0.0682313	0.0595858
Job coding: machine operator, processor, paint maker, foreman	0.071055	-0.123326	0.264778	0.886372	Employment history	Sociodemographics	22601#81142763	0.993737	-0.0106797	-0.209869	0.179662
Diseases of spleen	-0.0249909	-0.0942946	0.0442583	0.889752	hematopoietic	Disease Diagnoses	41270#289.5	0.993737	-0.0039654	-0.0738023	0.0647267
Workplace had a lot of cigarette smoke from other people smoking: Rarely/never	0.00651172	-0.0125812	0.0256081	0.903257	Employment history	Sociodemographics	22611#0	0.993737	0.00109521	-0.0179535	0.0202005
Blood in stool	0.0121417	-0.0236757	0.0479441	0.903774	digestive	Disease Diagnoses	41270#578.2	0.993737	0.0021054	-0.0337962	0.0377071
Qualitative platelet defects	-0.186344	-0.807125	0.432417	0.92484	hematopoietic	Disease Diagnoses	41270#287.4	0.993737	0.0340337	-0.622592	0.60369
Year gap ended	-0.00258921	-0.0114774	0.00629896	0.929587	Employment history	Sociodemographics	22664	0.993737	0.000508309	-0.00835573	0.00937235
Allergic rhinitis	0.0110077	-0.026935	0.0489337	0.93049	respiratory	Disease Diagnoses	41270#476	0.993737	-0.00226155	-0.0403615	0.0354982
Other specified diseases of the salivary glands	0.0486817	-0.123465	0.22046	0.933636	digestive	Disease Diagnoses	41270#527.8	0.993737	0.0100693	-0.164657	0.177671
Histology of cancer tumour: Squamous intraepithelial neoplasia, grade III	-0.0139934	-0.0652842	0.0372666	0.939927	Cancer register	health and medical history	40011#8077	0.993737	-0.00292518	-0.0546069	0.0481404
Other disorders of metabolism	0.0117143	-0.0327679	0.0561727	0.939927	endocrine/metabolic	Disease Diagnoses	41270#277	0.993737	-0.00253223	-0.0472493	0.0417172
Job coding: refuse or rubbish truck driver	-0.118601	-0.664629	0.423258	0.95109	Employment history	Sociodemographics	22601#82112604	0.993737	0.0296061	-0.540621	0.534007
Job coding: railway man, shunter, signalman, pointsman, level crossing keeper	0.0545902	-0.200173	0.308321	0.952308	Employment history	Sociodemographics	22601#82162625	0.993737	-0.0158453	-0.280252	0.233364
Alteration of consciousness	-0.0149615	-0.086903	0.0569193	0.953047	mental disorders	Disease Diagnoses	41270#291.8	0.993737	-0.00402176	-0.0765732	0.067301
Bone cancer	0.0290378	-0.128154	0.185918	0.957559	neoplasms	Disease Diagnoses	41270#170.1	0.993737	-0.0086672	-0.168881	0.145635
Night shifts worked: Shift pattern was worked for whole of job	0.00787271	-0.0498874	0.0655943	0.97548	Employment history	Sociodemographics	22650#1	0.993737	-0.00346587	-0.0616785	0.0539821
Job coding: festival organiser, events coordinator	-0.0196961	-0.251015	0.211074	0.98486	Employment history	Sociodemographics	22601#35393175	0.993737	-0.0136616	-0.251918	0.21217
Symptoms involving head and neck	-0.00396923	-0.0496078	0.0416439	0.98486	mental disorders	Disease Diagnoses	41270#293	0.993737	-0.00265319	-0.0485176	0.0427232
Lung disease due to external agents	0.0110277	-0.13964	0.16142	0.986098	respiratory	Disease Diagnoses	41270#500	0.993737	0.00896831	-0.143569	0.1561
Job coding: fork-lift truck driver or operator	-0.0172048	-0.275651	0.240323	0.98664	Employment history	Sociodemographics	22601#82222618	0.993737	0.0154182	-0.24751	0.263226
Job code - historical: Fork-lift truck drivers	-0.0172048	-0.275651	0.240323	0.98664	Employment history	Sociodemographics	22617#8222	0.993737	0.0154182	-0.24751	0.263226
Cancer of nasopharynx	-0.0145013	-0.329403	0.299292	0.989947	neoplasms	Disease Diagnoses	41270#149.2	0.993737	0.0171689	-0.306085	0.317026
Nonrheumatic pulmonary valve disorders	-0.00306552	-0.105623	0.0993743	0.99476	circulatory system	Disease Diagnoses	41270#395.4	0.993737	0.0056723	-0.0977557	0.106584
Errors before selecting correct item in numeric path (trail #1)	0.0168081	-0.0128639	0.04648	0.785824	Trail making	Cognition and Mental health	20147	0.993776	-0.00160706	-0.0315883	0.0283741
Job coding: bleacher, dyer, treater etc.	-0.183005	-0.524863	0.157755	0.803006	Employment history	Sociodemographics	22601#81142711	0.993776	0.0184085	-0.332865	0.341567
Cancer of liver and intrahepatic bile duct	-0.0287783	-0.125253	0.0675923	0.926344	neoplasms	Disease Diagnoses	41270#155	0.993776	-0.00519709	-0.10274	0.0901244
Inflammatory diseases of uterus, except cervix	-0.0237768	-0.144755	0.0970423	0.955692	genitourinary	Disease Diagnoses	41270#614.4	0.993776	-0.0065225	-0.129422	0.112874
Other disorders of the breast associated with childbirth and disorders of lactation	-0.177091	-0.455279	0.100179	0.746242	pregnancy complications	Disease Diagnoses	41270#676	0.994407	0.0146925	-0.271281	0.282316
Ever had cervical smear test	-0.00628407	-0.0403275	0.0277724	0.957559	Female-specific factors	Sociodemographics	2694	0.994407	-0.00179717	-0.0357501	0.0324207
Diverticulosis	0.00749866	-0.00310628	0.0181028	0.705796	digestive	Disease Diagnoses	41270#562.1	0.995046	0.000545253	-0.0100625	0.0111335
Job coding: gaming club/casino inspector	0.322058	-0.220154	0.859464	0.765173	Employment history	Sociodemographics	22601#35663193	0.995046	-0.028588	-0.61021	0.487211
Fever of unknown origin	0.0147419	-0.0119842	0.0414598	0.799905	symptoms	Disease Diagnoses	41270#783	0.995046	-0.00137858	-0.0281845	0.0252622
Encephalitis	-0.0495646	-0.155706	0.0564574	0.839305	neurological	Disease Diagnoses	41270#323	0.995046	-0.00546715	-0.112927	0.0993138
Gas or solid-fuel cooking/heating: A gas hob or gas cooker	0.00170481	-0.00576642	0.00917633	0.948353	Household	Sociodemographics	6139#1	0.995046	-0.00038616	-0.00785081	0.00708366
Actions taken following self-harm: Receive help from friends / family / neighbours	0.00568032	-0.0488153	0.060136	0.980607	Self-harm behaviours	Cognition and Mental health	20554#6	0.995046	0.0027992	-0.0520697	0.0569795
Otalgia	-0.096598	-0.203073	0.00976493	0.583946	sense organs	Disease Diagnoses	41270#382	0.995166	-0.0052973	-0.113082	0.0998058
Job coding: other assembler, routine operative	-0.415549	-0.881352	0.0489677	0.60013	Employment history	Sociodemographics	22601#81392760	0.995166	0.00924645	-0.179822	0.190258
Job coding: other assembler, routine operative	0.183851	-0.0245475	0.391517	0.606923	Employment history	Sociodemographics	22601#81392750	0.995166	0.00924645	-0.179822	0.190258
Job coding: other assembler, routine operative	0.154442	-0.0306375	0.338943	0.639928	Employment history	Sociodemographics	22601#81392812	0.995166	0.00924645	-0.179822	0.190258
Job coding: other assembler, routine operative	-0.130337	-0.290053	0.0291499	0.643879	Employment history	Sociodemographics	22601#81392831	0.995166	0.00924645	-0.179822	0.190258
Job coding: other assembler, routine operative	-0.158872	-0.360805	0.0426655	0.666963	Employment history	Sociodemographics	22601#81392821	0.995166	0.00924645	-0.179822	0.190258
Job coding: other assembler, routine operative	-0.16267	-0.370132	0.0443638	0.666963	Employment history	Sociodemographics	22601#81392707	0.995166	0.00924645	-0.179822	0.190258
Job coding: other assembler, routine operative	-0.1422	-0.354203	0.069433	0.73823	Employment history	Sociodemographics	22601#81392720	0.995166	0.00924645	-0.179822	0.190258
Job coding: other assembler, routine operative	-0.23149	-0.726591	0.259983	0.837204	Employment history	Sociodemographics	22601#81392843	0.995166	0.00924645	-0.179822	0.190258
Disorders of the autonomic nervous system	-0.0565018	-0.180357	0.0671897	0.845788	neurological	Disease Diagnoses	41270#337	0.995166	0.00628533	-0.118764	0.127652
Job coding: other assembler, routine operative	-0.231411	-0.819175	0.35694	0.872375	Employment history	Sociodemographics	22601#81392791	0.995166	0.00924645	-0.179822	0.190258
Job coding: other assembler, routine operative	-0.108754	-0.457437	0.23831	0.920263	Employment history	Sociodemographics	22601#81392771	0.995166	0.00924645	-0.179822	0.190258
Job coding: other assembler, routine operative	-0.0758696	-0.356756	0.204396	0.939927	Employment history	Sociodemographics	22601#81392740	0.995166	0.00924645	-0.179822	0.190258
Erythematosquamous dermatosis	-0.109753	-0.529428	0.308122	0.939927	dermatologic	Disease Diagnoses	41270#690	0.995166	0.0206358	-0.413661	0.413456
Job coding: other assembler, routine operative	0.0341459	-0.133229	0.201128	0.954564	Employment history	Sociodemographics	22601#81392801	0.995166	0.00924645	-0.179822	0.190258
Job coding: other assembler, routine operative	-0.0889342	-0.657409	0.476094	0.9689	Employment history	Sociodemographics	22601#81392730	0.995166	0.00924645	-0.179822	0.190258
Job coding: other assembler, routine operative	0.0175447	-0.181269	0.215789	0.984556	Employment history	Sociodemographics	22601#81392781	0.995166	0.00924645	-0.179822	0.190258
Pulpitis and necrosis of tooth pulp	0.00144003	-0.245881	0.248008	0.996899	digestive	Disease Diagnoses	41270#522.1	0.995166	-0.0124591	-0.267453	0.227922
Acute (transverse) myelitis	0.0120527	-0.200891	0.224479	0.988334	neurological	Disease Diagnoses	41270#323.2	0.995421	-0.0104709	-0.229244	0.19749
Cervical cancer	0.00416012	-0.117954	0.126088	0.994333	neoplasms	Disease Diagnoses	41270#180.1	0.995421	0.00601876	-0.117836	0.126322
Polymyalgia Rheumatica	0.060408	0.0210295	0.0997684	0.0950385	musculoskeletal	Disease Diagnoses	41270#717	0.995818	0.00153779	-0.0379924	0.0407046
Job coding: welder	0.481906	0.108137	0.852565	0.249057	Employment history	Sociodemographics	22601#52152541	0.995818	0.0132367	-0.363795	0.358375
Maximum digits remembered correctly	0.0159627	0.00346881	0.0284567	0.263962	Numeric memory	Cognition and Mental health	20240	0.995818	-0.000336702	-0.0128734	0.0122
Other acquired deformities of limbs	-0.0485447	-0.0895555	-0.00755269	0.343961	musculoskeletal	Disease Diagnoses	41270#736	0.995818	0.00119586	-0.0399345	0.0419298
Job coding: packer, wrapper, foreman	-0.268804	-0.504272	-0.0336106	0.373039	Employment history	Sociodemographics	22601#91342714	0.995818	0.0198259	-0.579804	0.546688
Job coding: customer care/relations manager, help desk manager	-0.200911	-0.398509	-0.00374681	0.47639	Employment history	Sociodemographics	22601#11423324	0.995818	-0.00746343	-0.208884	0.185053
Job coding: careers adviser or vocational guidance specialist, placement advisor	-0.574962	-1.20492	0.0519651	0.575319	Employment history	Sociodemographics	22601#35643286	0.995818	-0.0146937	-0.35646	0.302633
Recent poor appetite or overeating	0.0136342	-0.00191576	0.0291842	0.613939	Depression	Cognition and Mental health	20511	0.995818	-0.000548657	-0.0161469	0.0150496
Job coding: civilian fingerprint officer	-0.386632	-0.851177	0.0765973	0.639928	Employment history	Sociodemographics	22601#41313443	0.995818	0.0143104	-0.466807	0.443961
Neurological disorders	-0.042974	-0.0961412	0.0101613	0.659724	mental disorders	Disease Diagnoses	41270#292	0.995818	0.00175913	-0.051592	0.0544389
Job involved shift work: No	0.0227703	-0.00606363	0.0516155	0.666963	Employment history	Sociodemographics	22620#0	0.995818	-0.00104724	-0.0297753	0.0278534
Job coding: heating engineer, gas service engineer, air conditioning engineer	-0.102185	-0.237095	0.0324935	0.685088	Employment history	Sociodemographics	22601#53142540	0.995818	0.00397245	-0.132569	0.136178
Number of night shifts worked monthly during mixed shift periods	0.0102097	-0.00401	0.0244294	0.703938	Employment history	Sociodemographics	22643	0.995818	-0.000444106	-0.0146422	0.013754
Nevus, non-neoplastic	0.0528581	-0.020711	0.126356	0.703938	neoplasms	Disease Diagnoses	41270#217.1	0.995818	0.00348564	-0.0706746	0.0763621
Job code - historical: Archivists and curators	-0.0879059	-0.213166	0.037193	0.705796	Employment history	Sociodemographics	22617#2452	0.995818	-0.00545105	-0.132618	0.118058
Job coding: customer care/relations manager, help desk manager	0.0659095	-0.0331851	0.164876	0.73823	Employment history	Sociodemographics	22601#11423230	0.995818	-0.00746343	-0.208884	0.185053
Infections of genitourinary tract during pregnancy	0.0852179	-0.0446382	0.214855	0.745973	pregnancy complications	Disease Diagnoses	41270#647.1	0.995818	-0.00335121	-0.135127	0.124428
Job coding: leisure/sports centre manager	-0.378783	-0.972169	0.211216	0.746242	Employment history	Sociodemographics	22601#12253227	0.995818	-0.0221087	-0.655361	0.53322
Attendance/disability/mobility allowance: Blue badge	0.0119357	-0.00677992	0.0306477	0.746242	Other sociodemographic factors	Sociodemographics	6146#3	0.995818	-0.000491558	-0.0192436	0.0181836
Fracture of lower limb	-0.0242262	-0.0613974	0.0129288	0.746242	injuries & poisonings	Disease Diagnoses	41270#800	0.995818	-0.00141338	-0.0387514	0.0356011
Job coding: author, writer, biographer, book editor, novelist, dramatist, playwright, poet	0.0797576	-0.0466908	0.206007	0.75102	Employment history	Sociodemographics	22601#34123157	0.995818	-0.00422924	-0.132928	0.120744
Job coding: packer, wrapper, foreman	-0.310734	-0.805478	0.182703	0.75102	Employment history	Sociodemographics	22601#91342816	0.995818	0.0198259	-0.579804	0.546688
Heart failure NOS	0.0138304	-0.00880671	0.0364624	0.753561	circulatory system	Disease Diagnoses	41270#428.2	0.995818	-0.000602332	-0.023273	0.0219553
More irritable than usual during worst period of anxiety	-0.0153228	-0.0404917	0.00984547	0.753651	Anxiety	Cognition and Mental health	20422	0.995818	-0.00110775	-0.026272	0.0241207
Job coding: careers adviser or vocational guidance specialist, placement advisor	-0.204997	-0.54841	0.137275	0.764874	Employment history	Sociodemographics	22601#35643219	0.995818	-0.0146937	-0.35646	0.302633
Activities undertaken to treat anxiety: Talking therapies, such as psychotherapy, counselling, group therapy or CBT	0.0107937	-0.00725863	0.0288435	0.764874	Anxiety	Cognition and Mental health	20550#1	0.995818	-0.000438397	-0.0185278	0.0175944
Other symptoms involving abdomen and pelvis	-0.0319833	-0.0856894	0.0216913	0.765868	digestive	Disease Diagnoses	41270#579	0.995818	-0.00187725	-0.0559308	0.0514935
Job code - historical: Authors, writers	0.0700667	-0.0496499	0.189609	0.771908	Employment history	Sociodemographics	22617#3412	0.995818	0.00331075	-0.118061	0.12134
HBV seropositivity for Hepatitis B Virus	0.115844	-0.0869383	0.31781	0.782738	Infectious Diseases	Biomarkers	23060	0.995818	0.00618278	-0.200435	0.202023
Lung transplant	0.16703	-0.125285	0.457804	0.782738	respiratory	Disease Diagnoses	41270#510.2	0.995818	-0.00799846	-0.311174	0.275067
Job coding: medical secretary	0.0391579	-0.0296487	0.107925	0.784323	Employment history	Sociodemographics	22601#42113298	0.995818	0.00312107	-0.0659449	0.0711095
Candidiasis of skin and nails	0.132933	-0.103054	0.368021	0.787272	infectious diseases	Disease Diagnoses	41270#112.3	0.995818	0.00970135	-0.232156	0.238298
Job coding: advertising or sales representative, demonstrator, estate agent negotiator, land/property salesman	0.0366066	-0.0375861	0.110722	0.826919	Employment history	Sociodemographics	22601#71293343	0.995818	-0.00523069	-0.142066	0.127291
Job coding: packer, wrapper, foreman	0.232125	-0.241965	0.701321	0.826919	Employment history	Sociodemographics	22601#91342796	0.995818	0.0198259	-0.579804	0.546688
Congenital anomalies of muscle, tendon, fascia, and connective tissue	-0.0948368	-0.285743	0.0957221	0.826919	congenital anomalies	Disease Diagnoses	41270#756.3	0.995818	0.00684761	-0.187214	0.19218
Job coding: vocational or industrial trainer/instructor	0.0750761	-0.0786032	0.228417	0.82793	Employment history	Sociodemographics	22601#35633274	0.995818	0.00445669	-0.151882	0.155174
Acute posthemorrhagic anemia	-0.0561672	-0.171191	0.0587155	0.82793	hematopoietic	Disease Diagnoses	41270#285.1	0.995818	0.00376406	-0.112506	0.116884
Natural environment percentage, buffer 300m	-0.0016484	-0.00506406	0.00176726	0.83129	Greenspace and coastal proximity	Sociodemographics	24507	0.995818	-9.96758e-05	-0.00351391	0.00331456
Mycoses	0.0639601	-0.068923	0.1966	0.831567	infectious diseases	Disease Diagnoses	41270#117	0.995818	-0.00455979	-0.139668	0.126314
BK VP1 antigen for Human Polyomavirus BKV	-0.0115216	-0.0358135	0.0127703	0.836263	Infectious Disease Antigens	Biomarkers	23026	0.995818	-0.00094005	-0.025176	0.0232959
Workplace very noisy	0.00824765	-0.00915959	0.0256534	0.836263	Employment history	Sociodemographics	22606#2	0.995818	0.000603403	-0.0168227	0.0179855
Job coding: vocational or industrial trainer/instructor	-0.152638	-0.483691	0.177478	0.841075	Employment history	Sociodemographics	22601#35633261	0.995818	0.00445669	-0.151882	0.155174
Aphakia and other disorders of lens	0.0459866	-0.0549597	0.146805	0.84583	sense organs	Disease Diagnoses	41270#379.3	0.995818	0.00392442	-0.0979617	0.103362
Job coding: vocational or industrial trainer/instructor	0.0935411	-0.114453	0.300862	0.845838	Employment history	Sociodemographics	22601#35633247	0.995818	0.00445669	-0.151882	0.155174
Job coding: welder	0.158585	-0.205214	0.519703	0.85026	Employment history	Sociodemographics	22601#52152689	0.995818	0.0132367	-0.363795	0.358375
Adrenogenital disorders	-0.20109	-0.665663	0.261989	0.852401	endocrine/metabolic	Disease Diagnoses	41270#255.3	0.995818	0.0203844	-0.462333	0.452745
Job coding: distribution clerk/controller, shipping clerk/controller, fleet controller/administrator, aircraft load controller/clerk, traffic officer (airlines, port, road haulage)	-0.0831548	-0.287205	0.120433	0.868891	Employment history	Sociodemographics	22601#41343351	0.995818	0.00502041	-0.202426	0.20279
Actinic keratosis	-0.0124472	-0.0431735	0.0182682	0.868904	dermatologic	Disease Diagnoses	41270#702.1	0.995818	-0.00111581	-0.0319252	0.0294754
Cancer code, self-reported: malignant melanoma	0.0153891	-0.0229842	0.0537449	0.869546	Medical conditions	health and medical history	20001#1059	0.995818	-0.00110101	-0.0396438	0.037095
Job coding: vocational or industrial trainer/instructor	0.0663409	-0.100628	0.23294	0.871535	Employment history	Sociodemographics	22601#35633208	0.995818	0.00445669	-0.151882	0.155174
tarp-D F1 antigen for Chlamydia trachomatis	0.017801	-0.0273578	0.0629598	0.872375	Infectious Disease Antigens	Biomarkers	23035	0.995818	0.00114344	-0.0440497	0.0463366
Frequency of walking for pleasure in last 4 weeks	0.00280232	-0.00432016	0.0099248	0.872375	Physical activity	Lifestyle	971	0.995818	0.000167753	-0.00697449	0.00730999
Job coding: careers adviser or vocational guidance specialist, placement advisor	0.111107	-0.178613	0.399579	0.877906	Employment history	Sociodemographics	22601#35643248	0.995818	-0.0146937	-0.35646	0.302633
Day shifts worked: Shift pattern was worked for some (but not all) of job	-0.0189314	-0.0682541	0.0303611	0.877906	Employment history	Sociodemographics	22630#0	0.995818	-0.00207451	-0.051677	0.046976
Job coding: careers adviser or vocational guidance specialist, placement advisor	-0.0849022	-0.309188	0.138858	0.88091	Employment history	Sociodemographics	22601#35643215	0.995818	-0.0146937	-0.35646	0.302633
Job code - historical: Actors, entertainers	0.0563141	-0.0928475	0.205165	0.882336	Employment history	Sociodemographics	22617#3413	0.995818	-0.00687405	-0.159099	0.140109
Toxic effect of noxious substances eaten as food	0.134918	-0.222945	0.49066	0.882336	injuries & poisonings	Disease Diagnoses	41270#988	0.995818	0.0102553	-0.360186	0.350007
Benign neoplasm of other endocrine glands and related structures	-0.19805	-0.72485	0.326374	0.882371	neoplasms	Disease Diagnoses	41270#227	0.995818	-0.0218969	-0.58085	0.473782
Alcoholic liver damage	0.0230572	-0.0391687	0.0852333	0.885559	mental disorders	Disease Diagnoses	41270#317.11	0.995818	-0.0029583	-0.065611	0.0587829
C. trachomatis Definition II seropositivity for Chlamydia trachomatis	0.0541374	-0.100156	0.208022	0.894909	Infectious Diseases	Biomarkers	23071	0.995818	-0.00525482	-0.16235	0.145962
Job coding: shopkeeper, shop owner, newsagent, wholesale/retail dealer	0.0187174	-0.0345664	0.0719696	0.894909	Employment history	Sociodemographics	22601#12343321	0.995818	0.00204873	-0.0514357	0.0548785
Job code - historical: Shopkeepers and wholesale/retail dealers	0.0185185	-0.0346318	0.0716375	0.898776	Employment history	Sociodemographics	22617#1234	0.995818	0.00171636	-0.051639	0.0544205
Job coding: vocational or industrial trainer/instructor	-0.0619638	-0.248533	0.124206	0.907185	Employment history	Sociodemographics	22601#35633218	0.995818	0.00445669	-0.151882	0.155174
Other demyelinating diseases of central nervous system	-0.0420374	-0.170165	0.085917	0.911448	neurological	Disease Diagnoses	41270#341	0.995818	-0.00509013	-0.13519	0.121113
Longest period of depression	0.00294437	-0.00606864	0.0119574	0.91365	Mental health	Cognition and Mental health	4609	0.995818	0.000217943	-0.0087798	0.00921568
JCV seropositivity for Human Polyomavirus JCV	0.0161407	-0.033499	0.0658051	0.915149	Infectious Diseases	Biomarkers	23066	0.995818	-0.00194916	-0.0514382	0.0476304
Blindness and low vision	0.0190282	-0.0427306	0.0807393	0.923141	sense organs	Disease Diagnoses	41270#367.9	0.995818	0.00144285	-0.0606634	0.0626396
Peripheral or central vertigo	0.0198957	-0.0457797	0.0855188	0.924207	sense organs	Disease Diagnoses	41270#386.2	0.995818	-0.00228566	-0.0684848	0.0628865
Job coding: packer, wrapper, foreman	-0.118549	-0.512979	0.273132	0.924398	Employment history	Sociodemographics	22601#91342744	0.995818	0.0198259	-0.579804	0.546688
Job coding: engineering technician, engineer's assistant, commissioning engineer, contracts engineer, technician engineer, industrial radiographer	-0.0202218	-0.0876325	0.0471238	0.92484	Employment history	Sociodemographics	22601#31133050	0.995818	-0.00250917	-0.0704339	0.0643734
Cystitis	0.0124574	-0.0290244	0.0539184	0.92484	genitourinary	Disease Diagnoses	41270#592.1	0.995818	-0.00145117	-0.043144	0.0398367
Job coding: demolisher	0.122708	-0.294497	0.537083	0.927308	Employment history	Sociodemographics	22601#81492537	0.995818	-0.0135616	-0.451367	0.383239
Benign neoplasm of bone and articular cartilage	-0.0322913	-0.141928	0.0772142	0.927308	neoplasms	Disease Diagnoses	41270#213	0.995818	-0.00288186	-0.113786	0.105155
Irregular menstrual bleeding	0.0104218	-0.0257254	0.0465548	0.93049	genitourinary	Disease Diagnoses	41270#626.14	0.995818	-0.00154434	-0.0378925	0.0345045
Distance between home and job workplace	-0.00131774	-0.00613842	0.00350294	0.939927	Employment	Sociodemographics	796	0.995818	0.000156462	-0.00465028	0.0049632
Job coding: inspector of factories or utilities, gas/electricity installation inspector, plumbing inspector	0.0794945	-0.21216	0.369894	0.939927	Employment history	Sociodemographics	22601#35653462	0.995818	0.0131018	-0.287095	0.292832
Job coding: vocational or industrial trainer/instructor	0.071476	-0.195276	0.337186	0.939927	Employment history	Sociodemographics	22601#35633285	0.995818	0.00445669	-0.151882	0.155174
Job coding: careers adviser or vocational guidance specialist, placement advisor	0.0861905	-0.241348	0.412264	0.939927	Employment history	Sociodemographics	22601#35643275	0.995818	-0.0146937	-0.35646	0.302633
Hypertensive heart and/or renal disease	0.0630378	-0.17678	0.302176	0.939927	circulatory system	Disease Diagnoses	41270#401.2	0.995818	0.00686969	-0.239289	0.239361
Job coding: other security worker including court bailiff or usher, museum attendant	0.0797923	-0.230104	0.388119	0.942541	Employment history	Sociodemographics	22601#92493459	0.995818	0.0107459	-0.310274	0.309171
Job code - historical: Air transport operatives	0.0750491	-0.218067	0.366614	0.942541	Employment history	Sociodemographics	22617#8218	0.995818	0.013262	-0.286634	0.293158
Poisoning by agents primarily affecting blood constituents	0.14605	-0.421735	0.70911	0.942541	injuries & poisonings	Disease Diagnoses	41270#964	0.995818	-0.0267881	-0.631603	0.50325
Job coding: welder	-0.145981	-0.740841	0.444733	0.942966	Employment history	Sociodemographics	22601#52152527	0.995818	0.0132367	-0.363795	0.358375
Flatulence	-0.00999276	-0.0501096	0.0301057	0.942966	digestive	Disease Diagnoses	41270#561.2	0.995818	0.00173807	-0.0385127	0.041609
Job coding: careers adviser or vocational guidance specialist, placement advisor	-0.134363	-0.7011	0.429344	0.943555	Employment history	Sociodemographics	22601#35643234	0.995818	-0.0146937	-0.35646	0.302633
Hypertensive chronic kidney disease	0.0130225	-0.0408956	0.0669052	0.943555	circulatory system	Disease Diagnoses	41270#401.22	0.995818	-0.00249572	-0.0567288	0.0510475
Job coding: packer, wrapper, foreman	-0.0569474	-0.300819	0.186363	0.944911	Employment history	Sociodemographics	22601#91342825	0.995818	0.0198259	-0.579804	0.546688
Job coding: packer, wrapper, foreman	0.114323	-0.39033	0.615378	0.948659	Employment history	Sociodemographics	22601#91342765	0.995818	0.0198259	-0.579804	0.546688
Other unspecified back disorders	0.0165954	-0.0596483	0.0927685	0.95109	musculoskeletal	Disease Diagnoses	41270#724.9	0.995818	0.00294081	-0.0738381	0.0783366
Job coding: school secretary, clerical assistant, school registry assistant	-0.0347423	-0.203236	0.13347	0.953047	Employment history	Sociodemographics	22601#42133407	0.995818	-0.0024871	-0.0769555	0.0707278
Gas or solid-fuel cooking/heating	-0.00181022	-0.0108053	0.00718415	0.954564	Household	Sociodemographics	6139#100	0.995818	-0.000370596	-0.00936782	0.00861411
Self-harmed in past year	-0.0206434	-0.123135	0.081815	0.954564	Self-harm behaviours	Cognition and Mental health	20481	0.995818	-0.00306311	-0.107505	0.0992949
Irregular menstrual cycle	-0.0105827	-0.0638341	0.0426357	0.955481	genitourinary	Disease Diagnoses	41270#626.13	0.995818	0.00229986	-0.0513118	0.0552412
Job code - historical: Air travel assistants	0.0224186	-0.0918088	0.136494	0.955886	Employment history	Sociodemographics	22617#6214	0.995818	-0.00428977	-0.120093	0.108469
Job coding: bus conductor	0.035454	-0.158021	0.228297	0.957559	Employment history	Sociodemographics	22601#62192607	0.995818	0.00760595	-0.188868	0.194955
Part of a multiple birth	-0.00421045	-0.0272663	0.0188392	0.957559	Early life factors	Sociodemographics	1777	0.995818	-0.000648617	-0.023755	0.0223364
Impetigo	-0.0590438	-0.373887	0.254721	0.957559	dermatologic	Disease Diagnoses	41270#686.2	0.995818	-0.00977615	-0.33638	0.293472
Corneal edema	-0.0302538	-0.192908	0.132095	0.957559	sense organs	Disease Diagnoses	41270#364.2	0.995818	0.00738933	-0.157488	0.16593
Manic/hyper symptoms: I needed less sleep than usual	-0.00717544	-0.0458921	0.0315272	0.957559	Mental health	Cognition and Mental health	6156#13	0.995818	-0.001389	-0.040251	0.0372116
Frequency of inability to stop worrying during worst period of anxiety	0.00372926	-0.0167555	0.0242141	0.957559	Anxiety	Cognition and Mental health	20539	0.995818	-0.000555612	-0.0209648	0.0198535
H. pylori Definition II seropositivity for Helicobacter pylori	-0.00970732	-0.0651782	0.0457229	0.961528	Infectious Diseases	Biomarkers	23074	0.995818	-0.00261022	-0.0582074	0.0526176
Able to pay rent/mortgage as an adult	-0.00301164	-0.0202817	0.0142584	0.961618	Traumatic events	Cognition and Mental health	20525	0.995818	-0.000482645	-0.0177783	0.016813
Job coding: packer, wrapper, foreman	-0.0711997	-0.483004	0.338144	0.961741	Employment history	Sociodemographics	22601#91342734	0.995818	0.0198259	-0.579804	0.546688
Job code - historical: Retail cashiers and check-out operators	-0.0116907	-0.0793944	0.0559628	0.961741	Employment history	Sociodemographics	22617#7112	0.995818	-0.00159114	-0.0698428	0.065614
Job code - historical: Recycling and refuse disposal managers	-0.0519639	-0.355096	0.250061	0.961741	Employment history	Sociodemographics	22617#1235	0.995818	-0.00804907	-0.321981	0.284394
Lymphoid leukemia, acute	-0.0398702	-0.271553	0.191217	0.961741	neoplasms	Disease Diagnoses	41270#204.11	0.995818	0.00573525	-0.230732	0.22937
Job coding: medical secretary	-0.0269481	-0.192901	0.138696	0.966437	Employment history	Sociodemographics	22601#42113094	0.995818	0.00312107	-0.0659449	0.0711095
Ever prescribed a medication for unusual or psychotic experiences	0.0136968	-0.0719505	0.0992882	0.967932	Unusual and psychotic experiences	Cognition and Mental health	20466	0.995818	0.00223893	-0.0840608	0.0871597
Qualifications: O levels/GCSEs or equivalent	-0.00111089	-0.0080915	0.00586968	0.968783	Education	Sociodemographics	6138#3	0.995818	-0.000323672	-0.00730187	0.00665417
Job coding: other customs and excise or immigration officer, coastguard, emergency planning officer, civilian scenes of crime officer, civilian defence officer	-0.0369599	-0.277428	0.202732	0.970499	Employment history	Sociodemographics	22601#33193452	0.995818	0.00995131	-0.235576	0.242
Job coding: packer, wrapper, foreman	-0.0427024	-0.329522	0.242905	0.970499	Employment history	Sociodemographics	22601#91342775	0.995818	0.0198259	-0.579804	0.546688
Congenital anomalies of breast	-0.0349335	-0.28002	0.20954	0.973256	genitourinary	Disease Diagnoses	41270#612.3	0.995818	-0.00773566	-0.260081	0.230311
Urinary obstruction	0.0187969	-0.116109	0.153474	0.974954	genitourinary	Disease Diagnoses	41270#599.1	0.995818	0.00533933	-0.131239	0.13756
Job coding: vocational or industrial trainer/instructor	0.0417827	-0.28541	0.367563	0.976481	Employment history	Sociodemographics	22601#35633233	0.995818	0.00445669	-0.151882	0.155174
Job coding: astrologer, medium, palmist, water diviner, phrenologist, fortune teller	-0.0754247	-0.669197	0.515564	0.976481	Employment history	Sociodemographics	22601#62223366	0.995818	-0.0253494	-0.659715	0.528235
Job coding: driving instructor, hgv instructor	-0.0228799	-0.204636	0.158437	0.976481	Employment history	Sociodemographics	22601#82152612	0.995818	-0.00712146	-0.192745	0.170827
Job code - historical: Driving instructors	-0.0228799	-0.204636	0.158437	0.976481	Employment history	Sociodemographics	22617#8215	0.995818	-0.00712146	-0.192745	0.170827
Job code - historical: Residential and day care managers	-0.0127083	-0.115573	0.0900271	0.976481	Employment history	Sociodemographics	22617#1185	0.995818	-0.00367887	-0.107826	0.0979997
Job coding: ict or it manager, systems/data processing manager, telecom manager	-0.00636174	-0.0578644	0.0451068	0.976481	Employment history	Sociodemographics	22601#11363057	0.995818	-0.00195839	-0.0537387	0.0492309
Job code - historical: Information and communication technology managers	-0.00636174	-0.0578644	0.0451068	0.976481	Employment history	Sociodemographics	22617#1136	0.995818	-0.00195839	-0.0537387	0.0492309
Fracture of clavicle or scapula	0.00721919	-0.0498883	0.0642855	0.976481	injuries & poisonings	Disease Diagnoses	41270#803.3	0.995818	0.00161649	-0.0557686	0.0582307
Longest period of unenthusiasm / disinterest	-0.00145617	-0.0128138	0.00990151	0.976481	Mental health	Cognition and Mental health	5375	0.995818	-0.000424952	-0.0117899	0.01094
Impacted cerumen	0.011609	-0.0845632	0.10767	0.976956	sense organs	Disease Diagnoses	41270#380.4	0.995818	0.00330471	-0.0937608	0.0981593
momp A antigen for Chlamydia trachomatis	0.0027432	-0.0217148	0.0272012	0.978544	Infectious Disease Antigens	Biomarkers	23034	0.995818	-0.00105935	-0.0254595	0.0233408
Income score (Wales)	-0.00189742	-0.0182722	0.0144774	0.978544	Indices of Multiple Deprivation	Sociodemographics	26418	0.995818	0.000391429	-0.0160943	0.0168771
Job coding: packer, wrapper, foreman	-0.0588968	-0.629585	0.508378	0.981155	Employment history	Sociodemographics	22601#91342806	0.995818	0.0198259	-0.579804	0.546688
Job coding: advertising or sales representative, demonstrator, estate agent negotiator, land/property salesman	-0.0127672	-0.147475	0.121718	0.983588	Employment history	Sociodemographics	22601#71293332	0.995818	-0.00523069	-0.142066	0.127291
HIV-1 seropositivity for Human Immunodeficiency Virus	-0.0509473	-0.674009	0.564782	0.98486	Infectious Diseases	Biomarkers	23064	0.995818	-0.0289366	-0.70255	0.540417
Disorders of porphyrin metabolism	-0.0270663	-0.345817	0.29047	0.98486	endocrine/metabolic	Disease Diagnoses	41270#277.1	0.995818	-0.0108085	-0.341798	0.296369
Job coding: careers adviser or vocational guidance specialist, placement advisor	0.010935	-0.137167	0.158832	0.986098	Employment history	Sociodemographics	22601#35643209	0.995818	-0.0146937	-0.35646	0.302633
Job coding: scientific researcher, scientific officer, medical research associate, experimental officer	-0.0042765	-0.064384	0.0557886	0.986098	Employment history	Sociodemographics	22601#23213026	0.995818	0.00169757	-0.0587186	0.0612779
Job code - historical: Scientific researchers	-0.0042765	-0.064384	0.0557886	0.986098	Employment history	Sociodemographics	22617#2321	0.995818	0.00169757	-0.0587186	0.0612779
Other abnormality of urination	0.00322453	-0.0428305	0.0492547	0.986098	genitourinary	Disease Diagnoses	41270#599.9	0.995818	0.00198941	-0.044211	0.0476876
Beef intake	-0.000371683	-0.00675672	0.00601336	0.98832	Diet	Lifestyle	1369	0.995818	0.000149917	-0.00622982	0.00652966
Job coding: school secretary, clerical assistant, school registry assistant	0.0044323	-0.0695248	0.0783419	0.98832	Employment history	Sociodemographics	22601#42133423	0.995818	-0.0024871	-0.0769555	0.0707278
Workplace very noisy	0.000779241	-0.0128853	0.0144441	0.98832	Employment history	Sociodemographics	22606#1	0.995818	0.000603403	-0.0168227	0.0179855
Urticaria	0.00416695	-0.0678931	0.0761674	0.98832	dermatologic	Disease Diagnoses	41270#947	0.995818	0.00192593	-0.0706755	0.0732915
Job code - historical: Fishing and agriculture related occupations n.e.c.	-0.00756143	-0.156059	0.140698	0.989287	Employment history	Sociodemographics	22617#9119	0.995818	-0.00452501	-0.155746	0.141476
Job coding: wig maker	0.0147515	-0.313199	0.34196	0.989947	Employment history	Sociodemographics	22601#54992961	0.995818	0.0142277	-0.322274	0.32542
Acute and chronic tonsillitis	-0.00382592	-0.100969	0.0931954	0.99178	respiratory	Disease Diagnoses	41270#474	0.995818	-0.00261746	-0.1009	0.0934379
Essential hypertension	-0.000295915	-0.00824771	0.00765562	0.993383	circulatory system	Disease Diagnoses	41270#401.1	0.995818	-0.000231912	-0.00818	0.00771102
Current employment status	-0.00152655	-0.0517994	0.0487155	0.99476	Employment	Sociodemographics	6142#100	0.995818	0.00129402	-0.0491974	0.0511851
Superficial injury without mention of infection	-0.000779846	-0.0253292	0.0237626	0.99476	injuries & poisonings	Disease Diagnoses	41270#915	0.995818	-0.000931335	-0.0255392	0.0235386
Weekly usage of mobile phone in last 3 months	-0.000132877	-0.00691546	0.00664971	0.99556	Electronic device use	Lifestyle	1120	0.995818	0.000255065	-0.00652061	0.00703074
Job coding: laboratory technician	0.00204577	-0.093085	0.0970863	0.99556	Employment history	Sociodemographics	22601#31113086	0.995818	-0.00451812	-0.100677	0.0895198
Other disorders of soft tissues	0.000385496	-0.0237047	0.0244691	0.995749	musculoskeletal	Disease Diagnoses	41270#729	0.995818	-0.000842309	-0.0249941	0.023177
Testicular hypofunction	0.00178717	-0.130263	0.13363	0.99607	endocrine/metabolic	Disease Diagnoses	41270#257.1	0.995818	0.00316439	-0.13035	0.132522
Job coding: other sales-related work including car hirer, skip hire operator, rental operator, sales promoter, film/video renter, money lender	0.00126133	-0.206787	0.208788	0.996899	Employment history	Sociodemographics	22601#71293335	0.995818	-0.00563255	-0.2186	0.196972
Cholangitis	0.0509661	-0.0108854	0.112768	0.639928	digestive	Disease Diagnoses	41270#575.1	0.996828	0.00135939	-0.0608958	0.0627013
Job coding: sheet metal worker, panel beater, metal finisher, coppersmith	0.065533	-0.107028	0.237592	0.88091	Employment history	Sociodemographics	22601#52132923	0.996828	0.0037868	-0.171842	0.172302
Job code - historical: Sheet metal workers	0.065533	-0.107028	0.237592	0.88091	Employment history	Sociodemographics	22617#5213	0.996828	0.0037868	-0.171842	0.172302
Job code - historical: Postal workers, mail sorters, messengers, couriers	0.0279093	-0.0527989	0.108526	0.900419	Employment history	Sociodemographics	22617#9211	0.996828	-0.00177276	-0.08333	0.0782627
Number of unenthusiastic/disinterested episodes	0.00129911	-0.0207382	0.0233364	0.98832	Mental health	Cognition and Mental health	5386	0.996828	0.000488064	-0.0215672	0.0225433
Gap coding: Unable to work due to sickness or disability	0.0257962	-0.0207511	0.0723214	0.796063	Employment history	Sociodemographics	22660#106	0.997259	-0.00100172	-0.0478244	0.0453383
Acute periodontitis	-0.103924	-0.27132	0.0631839	0.753007	digestive	Disease Diagnoses	41270#523.31	0.997273	0.00294742	-0.167015	0.166267
Bundle branch block	0.045701	-0.0319138	0.123237	0.771021	circulatory system	Disease Diagnoses	41270#426.3	0.997273	0.00150775	-0.0766674	0.0782396
Job coding: school/college caretaker/porter	-0.106547	-0.322703	0.109026	0.826919	Employment history	Sociodemographics	22601#62323000	0.997273	0.00389334	-0.21579	0.212706
Coma	0.0370861	-0.0497934	0.123867	0.859541	neurological	Disease Diagnoses	41270#348.7	0.997273	-0.00158118	-0.0893638	0.0844056
Job coding: journalist, reporter, newspaper correspondent, sports writer, newspaper or magazine editor	0.0372744	-0.0570154	0.131451	0.872375	Employment history	Sociodemographics	22601#34313159	0.997273	0.0018376	-0.0934602	0.0950572
Job code - historical: Journalists, newspaper and periodical editors	0.0372744	-0.0570154	0.131451	0.872375	Employment history	Sociodemographics	22617#3431	0.997273	0.0018376	-0.0934602	0.0950572
Private healthcare	0.00500356	-0.00776049	0.0177676	0.872375	Other sociodemographic factors	Sociodemographics	4674	0.997273	-0.00022567	-0.0129758	0.0125245
Job coding: hotel or guesthouse owner/manager; hostel warden, holiday camp manager, caravan/camping site owner/manager	0.0330481	-0.0697195	0.135698	0.916258	Employment history	Sociodemographics	22601#12213392	0.997273	0.00192468	-0.101836	0.103205
Job code - historical: Hotel and accommodation managers	0.0330481	-0.0697195	0.135698	0.916258	Employment history	Sociodemographics	22617#1221	0.997273	0.00192468	-0.101836	0.103205
Consecutive night shifts during mixed shift periods	-0.00462854	-0.0190998	0.00984271	0.916897	Employment history	Sociodemographics	22644	0.997273	0.000264718	-0.014184	0.0147135
Housing score (England)	0.00113192	-0.00250852	0.00477235	0.921321	Indices of Multiple Deprivation	Sociodemographics	26415	0.997273	-7.36984e-05	-0.0037072	0.00355981
Ankylosis of joint	0.0590886	-0.132513	0.250204	0.923141	musculoskeletal	Disease Diagnoses	41270#741.1	0.997273	-0.00337883	-0.199155	0.183636
Age last used hormone-replacement therapy (HRT)	0.00177824	-0.00536437	0.00892085	0.942966	Female-specific factors	Sociodemographics	3546	0.997273	0.000140296	-0.00698249	0.00726308
Job code - historical: Transport operatives n.e.c.	0.080777	-0.266349	0.42599	0.944911	Employment history	Sociodemographics	22617#8219	0.997273	-0.00673242	-0.367149	0.325645
Chronic osteomyelitis	0.027362	-0.0999342	0.154464	0.951791	musculoskeletal	Disease Diagnoses	41270#710.12	0.997273	0.00233683	-0.126605	0.127412
Job coding: printing machine operator, printer's assistant	-0.0312128	-0.21846	0.155585	0.964337	Employment history	Sociodemographics	22601#91332890	0.997273	0.00357439	-0.186882	0.185683
Job code - historical: Printing machine minders and assistants	-0.0312128	-0.21846	0.155585	0.964337	Employment history	Sociodemographics	22617#9133	0.997273	0.00357439	-0.186882	0.185683
Heart transplant/surgery	0.0262973	-0.263358	0.314807	0.984505	circulatory system	Disease Diagnoses	41270#429.1	0.997273	0.00545545	-0.292745	0.283769
Pityriasis	0.0021373	-0.227883	0.231544	0.996899	dermatologic	Disease Diagnoses	41270#696.3	0.997273	0.00479565	-0.230262	0.227206
Job code - historical: Glass and ceramics makers, decorators and finishers	0.126957	-0.108561	0.36159	0.801937	Employment history	Sociodemographics	22617#5491	0.997711	0.00390281	-0.237796	0.232274
Constipation	0.00710998	-0.00830786	0.0225255	0.841364	digestive	Disease Diagnoses	41270#563	0.997711	-0.00026507	-0.015703	0.0151227
Job coding: graphic designer, commercial artist, desktop publishing artist, illuminator	0.000793602	-0.115636	0.11706	0.996899	Employment history	Sociodemographics	22601#34213150	0.997711	0.00192483	-0.116057	0.116743
Job code - historical: Graphic designers	0.000793602	-0.115636	0.11706	0.996899	Employment history	Sociodemographics	22617#3421	0.997711	0.00192483	-0.116057	0.116743
Tics and stuttering	-0.260591	-0.59365	0.0718038	0.667981	mental disorders	Disease Diagnoses	41270#313.2	0.998153	0.00509758	-0.338042	0.321867
Job coding: weigher, grader, sorter, picker; weighbridge clerk/controller	0.38693	-0.150814	0.915684	0.702422	Employment history	Sociodemographics	22601#81342840	0.998153	-0.00568546	-0.386935	0.343994
Drive faster than motorway speed limit	0.00480351	-0.00207887	0.0116859	0.710459	Physical activity	Lifestyle	1100	0.998153	-9.80361e-05	-0.00698193	0.00678586
Illnesses of father: Heart disease	0.0049512	-0.00279809	0.0127004	0.746242	Family history	health and medical history	20107#1	0.998153	-0.000117405	-0.00786682	0.00762701
Job coding: weigher, grader, sorter, picker; weighbridge clerk/controller	0.190394	-0.173071	0.55172	0.816046	Employment history	Sociodemographics	22601#81342828	0.998153	-0.00568546	-0.386935	0.343994
Viral hepatitis	0.0633264	-0.0683677	0.194776	0.831567	infectious diseases	Disease Diagnoses	41270#070	0.998153	-0.00202524	-0.13574	0.127549
Job coding: building site foreman or supervisor	-0.296412	-0.919528	0.321407	0.836263	Employment history	Sociodemographics	22601#81492560	0.998153	0.00237238	-0.153811	0.152922
Job coding: weigher, grader, sorter, picker; weighbridge clerk/controller	-0.167205	-0.561307	0.225537	0.861422	Employment history	Sociodemographics	22601#81342717	0.998153	-0.00568546	-0.386935	0.343994
Umbilical hernia	0.0101149	-0.0195918	0.0398114	0.903257	digestive	Disease Diagnoses	41270#550.4	0.998153	-0.000446054	-0.0302074	0.0291111
Job coding: building site foreman or supervisor	0.0629278	-0.134067	0.259236	0.916897	Employment history	Sociodemographics	22601#81492548	0.998153	0.00237238	-0.153811	0.152922
Other dyschromia	0.0127857	-0.0481888	0.073717	0.953047	dermatologic	Disease Diagnoses	41270#694.2	0.998153	-0.000844076	-0.0622615	0.0596907
Time spend outdoors in summer	-0.00140265	-0.00826506	0.00545976	0.954564	Sun exposure	Lifestyle	1050	0.998153	0.000101051	-0.00676522	0.00696732
Job coding: weigher, grader, sorter, picker; weighbridge clerk/controller	0.0600757	-0.258465	0.377006	0.957559	Employment history	Sociodemographics	22601#81342704	0.998153	-0.00568546	-0.386935	0.343994
Job coding: building site foreman or supervisor	0.0258352	-0.128108	0.179399	0.964337	Employment history	Sociodemographics	22601#81492535	0.998153	0.00237238	-0.153811	0.152922
Job coding: sales assistant, retail/shop assistant, counter assistant, sub post office assistant, takeaway food worker	-0.004619	-0.0353579	0.0261101	0.970499	Employment history	Sociodemographics	22601#71113328	0.998153	0.000427108	-0.0303884	0.0310469
Job code - historical: Sales and retail assistants	-0.004619	-0.0353579	0.0261101	0.970499	Employment history	Sociodemographics	22617#7111	0.998153	0.000427108	-0.0303884	0.0310469
Chronic dermatitis due to solar radiation	0.0140091	-0.0931507	0.121026	0.976481	dermatologic	Disease Diagnoses	41270#938.2	0.998153	0.00146982	-0.106829	0.107024
Job coding: principal of dancing/drama/evening school, private music teacher	0.0211767	-0.210369	0.252252	0.984505	Employment history	Sociodemographics	22601#23193404	0.998153	-0.00337145	-0.240494	0.221121
Cardiac conduction disorders	-0.0087769	-0.132511	0.114766	0.986098	circulatory system	Disease Diagnoses	41270#426	0.998153	0.00178384	-0.123439	0.123335
Mittelschmerz	0.604415	0.172129	1.03125	0.169278	genitourinary	Disease Diagnoses	41270#626.21	0.998408	-0.00455064	-0.465583	0.410724
Epistaxis or throat hemorrhage	0.0413624	0.0057665	0.0769434	0.359426	respiratory	Disease Diagnoses	41270#477	0.998408	-0.000451311	-0.0361784	0.0349785
Job coding: ticket seller, box office clerk	-0.294259	-0.607701	0.0179051	0.549828	Employment history	Sociodemographics	22601#41233184	0.998408	0.0015468	-0.320369	0.301245
Job coding: receptionist, doctor's/dental receptionist	0.0473585	-0.0140318	0.108722	0.67086	Employment history	Sociodemographics	22601#42163303	0.998408	-0.000530183	-0.115207	0.111167
Infectious and parasitic complications affecting pregnancy	-0.156473	-0.384472	0.0709306	0.719572	pregnancy complications	Disease Diagnoses	41270#647	0.998408	0.00160642	-0.230308	0.221041
Work hours - lumped category	-0.0128043	-0.0315556	0.00594327	0.725942	Employment history	Sociodemographics	22604#2	0.998408	0.000155936	-0.0218232	0.0220555
Job coding: senior officer in customs and excise or immigration including senior inspector, customs and excise surveyor, immigration officer	-0.212909	-0.536784	0.109875	0.745412	Employment history	Sociodemographics	22601#11733451	0.998408	0.00277744	-0.330254	0.311029
Job coding: waiter, waitress, maitre d'hotel, sommelier, steward	0.0611065	-0.032646	0.154755	0.746242	Employment history	Sociodemographics	22601#92243389	0.998408	0.000652349	-0.0942023	0.0934825
Job code - historical: Waiters, waitresses	0.0611065	-0.032646	0.154755	0.746242	Employment history	Sociodemographics	22617#9224	0.998408	0.000652349	-0.0942023	0.0934825
Work hours - lumped category	-0.00897089	-0.0228408	0.00489837	0.746242	Employment history	Sociodemographics	22604#3	0.998408	0.000155936	-0.0218232	0.0220555
Cancer code, self-reported: skin cancer	-0.0346498	-0.0959626	0.02662	0.785824	Medical conditions	health and medical history	20001#1003	0.998408	0.000285416	-0.0613189	0.0609949
Activities undertaken to treat depression: Other therapeutic activities such as mindfulness, yoga or art classes	-0.0127704	-0.0354662	0.00991885	0.78978	Depression	Cognition and Mental health	20547#3	0.998408	-0.000213286	-0.0229699	0.0224439
Job coding: other work in this industry: factory hand, mate, assistant, handler, loader	-0.16957	-0.488497	0.148148	0.808904	Employment history	Sociodemographics	22601#91392751	0.998408	0.000899771	-0.23767	0.226517
Job coding: other work in this industry: factory hand, mate, assistant, handler, loader	0.121443	-0.10946	0.351417	0.812113	Employment history	Sociodemographics	22601#91392802	0.998408	0.000899771	-0.23767	0.226517
Job coding: receptionist, doctor's/dental receptionist	-0.0587006	-0.172297	0.0547895	0.8209	Employment history	Sociodemographics	22601#42163095	0.998408	-0.000530183	-0.115207	0.111167
Job code - historical: Production and process engineers	0.0474837	-0.0477241	0.14256	0.826486	Employment history	Sociodemographics	22617#2127	0.998408	0.00124747	-0.0949591	0.0953188
Job coding: stores/warehouse porter	-0.0823588	-0.25661	0.0915774	0.836263	Employment history	Sociodemographics	22601#91493354	0.998408	-0.00136053	-0.179047	0.16928
Other upper respiratory disease	0.0145777	-0.016226	0.0453703	0.836263	respiratory	Disease Diagnoses	41270#479	0.998408	-0.000155421	-0.0310498	0.0305177
Job coding: other work in this industry: factory hand, mate, assistant, handler, loader	0.218533	-0.256756	0.689344	0.841075	Employment history	Sociodemographics	22601#91392792	0.998408	0.000899771	-0.23767	0.226517
Job code - historical: Call centre agents/operators	0.0334608	-0.0420101	0.10887	0.848105	Employment history	Sociodemographics	22617#7211	0.998408	0.000275652	-0.0758309	0.0750631
Complications of transplants and reattached limbs	0.00989683	-0.0124065	0.0321947	0.848105	injuries & poisonings	Disease Diagnoses	41270#851	0.998408	0.000105847	-0.0222398	0.0223391
Length of time at current address	-0.00138977	-0.00457187	0.00179233	0.85026	Household	Sociodemographics	699	0.998408	-4.14265e-05	-0.00322309	0.00314023
Vitamin D	0.00139611	-0.00216039	0.0049526	0.872375	Blood biochemistry	Biomarkers	30890	0.998408	-2.9716e-05	-0.0035841	0.00352467
Job code - historical: Probation officers	-0.0508984	-0.181526	0.0795587	0.874375	Employment history	Sociodemographics	22617#2443	0.998408	-0.00153915	-0.133793	0.126692
Complication of internal orthopedic device	-0.0112031	-0.0404646	0.0180485	0.87943	injuries & poisonings	Disease Diagnoses	41270#858	0.998408	-0.000212256	-0.0295497	0.0289267
Job coding: other work in this industry: factory hand, mate, assistant, handler, loader	0.0759172	-0.131146	0.282281	0.886372	Employment history	Sociodemographics	22601#91392708	0.998408	0.000899771	-0.23767	0.226517
Leukemia	-0.0288051	-0.107833	0.0501512	0.886372	neoplasms	Disease Diagnoses	41270#204	0.998408	-0.000783	-0.0803885	0.0773307
Job coding: waste collector, salvage worker, dustman, recycling operative	0.0809698	-0.147934	0.309108	0.893183	Employment history	Sociodemographics	22601#92353008	0.998408	0.00268083	-0.232183	0.225101
Job code - historical: Refuse and salvage occupations	0.0809698	-0.147934	0.309108	0.893183	Employment history	Sociodemographics	22617#9235	0.998408	0.00268083	-0.232183	0.225101
Professional informed about anxiety	-0.00769421	-0.0297757	0.0143869	0.898776	Anxiety	Cognition and Mental health	20428	0.998408	0.000105244	-0.0219608	0.0221964
Job coding: building or civil engineering technician, structural engineering technician, survey technician	0.0617777	-0.117343	0.240433	0.900419	Employment history	Sociodemographics	22601#31143051	0.998408	0.000831664	-0.181925	0.175964
Job code - historical: Building and civil engineering technicians	0.0617777	-0.117343	0.240433	0.900419	Employment history	Sociodemographics	22617#3114	0.998408	0.000831664	-0.181925	0.175964
Histology of cancer tumour: Paget disease, mammary	0.137999	-0.270288	0.543564	0.903774	Cancer register	health and medical history	40011#8540	0.998408	0.00292735	-0.424606	0.391011
Work hours - lumped category	-0.00482193	-0.0190229	0.00937832	0.903774	Employment history	Sociodemographics	22604#4	0.998408	0.000155936	-0.0218232	0.0220555
Secondary malignancy of bone	-0.0106636	-0.0429469	0.0216077	0.909742	neoplasms	Disease Diagnoses	41270#198.6	0.998408	-0.000319153	-0.032685	0.0318043
Job coding: other work in this industry: factory hand, mate, assistant, handler, loader	-0.082258	-0.345662	0.180282	0.920225	Employment history	Sociodemographics	22601#91392772	0.998408	0.000899771	-0.23767	0.226517
Effects of other external causes	-0.00980526	-0.0418297	0.0222073	0.924022	injuries & poisonings	Disease Diagnoses	41270#1015	0.998408	0.000279492	-0.0318411	0.0321607
Job coding: other work in this industry: factory hand, mate, assistant, handler, loader	-0.0432111	-0.211687	0.124965	0.942541	Employment history	Sociodemographics	22601#91392832	0.998408	0.000899771	-0.23767	0.226517
Staphylococcus infections	-0.00768937	-0.0388811	0.023491	0.942966	infectious diseases	Disease Diagnoses	41270#041.1	0.998408	-0.000167023	-0.03144	0.0308796
Multiple sclerosis	-0.0133828	-0.0668364	0.0400374	0.942966	neurological	Disease Diagnoses	41270#335	0.998408	0.000253557	-0.0535295	0.0533597
Hirsutism	0.0869696	-0.297552	0.46896	0.948659	dermatologic	Disease Diagnoses	41270#704.2	0.998408	-0.00472296	-0.40677	0.36291
Job coding: sea transport/traffic manager, haulage contractor/manager, harbour/port master, shipping manager	-0.0692336	-0.380437	0.240591	0.95109	Employment history	Sociodemographics	22601#11612675	0.998408	-0.00243839	-0.323865	0.296525
Altered mental status	-0.00598528	-0.0357375	0.0237566	0.954564	mental disorders	Disease Diagnoses	41270#292.4	0.998408	-0.000396973	-0.030214	0.029216
Contemplated self-harm in past year	-0.00801161	-0.0474274	0.0313841	0.954564	Self-harm behaviours	Cognition and Mental health	20486	0.998408	-0.000446434	-0.0397799	0.0386599
Job coding: geographer, historian, philosopher, linguist, political scientist	-0.0521932	-0.336777	0.231427	0.957559	Employment history	Sociodemographics	22601#23223028	0.998408	-0.00108233	-0.294332	0.273281
Mild cognitive impairment	-0.0151347	-0.0970949	0.0667469	0.957559	mental disorders	Disease Diagnoses	41270#292.2	0.998408	0.00079044	-0.0817473	0.0817365
Job coding: estate agent, auctioneer, land agent, letting agent	0.0215442	-0.0999295	0.142837	0.95972	Employment history	Sociodemographics	22601#35443245	0.998408	0.000566121	-0.1226	0.120265
Job code - historical: Estate agents, auctioneers	0.0215442	-0.0999295	0.142837	0.95972	Employment history	Sociodemographics	22617#3544	0.998408	0.000566121	-0.1226	0.120265
Job coding: other legal professional including: court clerk, legal officer/advisor, clerk to the justices, legal services registrar	-0.0268871	-0.183888	0.129795	0.961741	Employment history	Sociodemographics	22601#24193278	0.998408	-0.00147018	-0.16121	0.152497
Job code - historical: Legal professionals n.e.c.	-0.0268871	-0.183888	0.129795	0.961741	Employment history	Sociodemographics	22617#2419	0.998408	-0.00147018	-0.16121	0.152497
Job coding: other work in this industry: factory hand, mate, assistant, handler, loader	-0.0335228	-0.2429	0.175217	0.967932	Employment history	Sociodemographics	22601#91392782	0.998408	0.000899771	-0.23767	0.226517
Toxic effect of other metals	0.046744	-0.252617	0.344946	0.9689	injuries & poisonings	Disease Diagnoses	41270#985	0.998408	0.00336232	-0.305573	0.290881
Job coding: drainage worker, ditch digger	0.0399145	-0.268871	0.347016	0.976481	Employment history	Sociodemographics	22601#91292584	0.998408	-0.00118086	-0.321703	0.297019
Job code - historical: Carpenters and joiners	-0.0107546	-0.0956941	0.0740814	0.976481	Employment history	Sociodemographics	22617#5315	0.998408	-0.000352494	-0.0860338	0.0836512
Spondylosis with myelopathy	-0.0146644	-0.129823	0.100342	0.976481	musculoskeletal	Disease Diagnoses	41270#721.2	0.998408	0.00104879	-0.115409	0.114343
Job coding: other work in this industry: factory hand, mate, assistant, handler, loader	0.0367862	-0.262646	0.335145	0.97651	Employment history	Sociodemographics	22601#91392741	0.998408	0.000899771	-0.23767	0.226517
Work hours - lumped category	-0.00249668	-0.0244619	0.0194646	0.978544	Employment history	Sociodemographics	22604#1	0.998408	0.000155936	-0.0218232	0.0220555
Year gap started	-0.000750964	-0.00771329	0.00621136	0.980473	Employment history	Sociodemographics	22663	0.998408	2.63704e-05	-0.00693505	0.00698779
Job code - historical: Protective service associate professionals n.e.c.	0.017337	-0.163537	0.197773	0.983588	Employment history	Sociodemographics	22617#3319	0.998408	0.0018158	-0.182433	0.178367
Postoperative infection	0.00236071	-0.0255964	0.0303088	0.98486	infectious diseases	Disease Diagnoses	41270#080	0.998408	9.86755e-05	-0.0279352	0.0279517
Congenital hip dysplasia and deformity	-0.00977848	-0.177875	0.157996	0.98832	congenital anomalies	Disease Diagnoses	41270#755.61	0.998408	-0.00163381	-0.172991	0.162955
Job coding: other work in this industry: factory hand, mate, assistant, handler, loader	0.0110765	-0.214158	0.235568	0.989947	Employment history	Sociodemographics	22601#91392845	0.998408	0.000899771	-0.23767	0.226517
Job code - historical: Research and development managers	-0.00262778	-0.0603929	0.0550966	0.989947	Employment history	Sociodemographics	22617#1137	0.998408	0.000518631	-0.0575821	0.05785
Job coding: other work in this industry: factory hand, mate, assistant, handler, loader	-0.00991619	-0.241178	0.220617	0.991315	Employment history	Sociodemographics	22601#91392822	0.998408	0.000899771	-0.23767	0.226517
Job coding: forestry manager	0.0129077	-0.371742	0.395124	0.994333	Employment history	Sociodemographics	22601#12192492	0.998408	0.00147229	-0.397853	0.365631
Job coding: other work in this industry: factory hand, mate, assistant, handler, loader	0.0070171	-0.225778	0.238973	0.99476	Employment history	Sociodemographics	22601#91392813	0.998408	0.000899771	-0.23767	0.226517
Malignant neoplasm of unspecified male genital organ	-0.00211029	-0.213076	0.208321	0.996899	neoplasms	Disease Diagnoses	41270#187.1	0.998408	0.00241888	-0.212633	0.206822
Frequency of unusual or psychotic experiences in past year	0.0316047	-0.0280201	0.0912295	0.810128	Unusual and psychotic experiences	Cognition and Mental health	20467	0.998415	-0.000200212	-0.0598061	0.0594057
Pathologic fracture of vertebrae	0.0396981	-0.0326558	0.111985	0.801937	musculoskeletal	Disease Diagnoses	41270#743.21	0.998528	0.000217494	-0.0727392	0.0719239
Cellulitis and abscess of face/neck	0.0041224	-0.0732778	0.0814502	0.989287	dermatologic	Disease Diagnoses	41270#681.2	0.998528	0.000228294	-0.0778149	0.0768447
Poisoning by antibiotics	0.0374508	0.0127993	0.0620962	0.102386	injuries & poisonings	Disease Diagnoses	41270#960	0.998653	6.02675e-05	-0.024666	0.0246477
Job coding: builder, building contractor	-0.32303	-0.659532	0.0125593	0.527111	Employment history	Sociodemographics	22601#53192561	0.998653	0.00090605	-0.347216	0.322476
Malignant neoplasm of rectum, rectosigmoid junction, and anus	-0.0176461	-0.0558475	0.0205383	0.841075	neoplasms	Disease Diagnoses	41270#153.3	0.998653	8.94791e-05	-0.0382193	0.0380554
Job coding: builder, building contractor	0.0819791	-0.110277	0.273617	0.859541	Employment history	Sociodemographics	22601#53192534	0.998653	0.00090605	-0.347216	0.322476
Anticoagulants causing adverse effects	0.0320711	-0.0637547	0.127781	0.905581	injuries & poisonings	Disease Diagnoses	41270#964.1	0.998653	-0.000210772	-0.0970129	0.0943907
Job coding: builder, building contractor	-0.0392861	-0.220971	0.141974	0.95109	Employment history	Sociodemographics	22601#53192549	0.998653	0.00090605	-0.347216	0.322476
Job coding: routine laboratory tester	0.597693	0.185995	1.00394	0.133432	Employment history	Sociodemographics	22601#81382827	0.99986	-0.000180217	-0.272513	0.255734
Job coding: routine laboratory tester	-0.184106	-0.556838	0.186422	0.826919	Employment history	Sociodemographics	22601#81382767	0.99986	-0.000180217	-0.272513	0.255734
Job coding: routine laboratory tester	-0.104681	-0.370257	0.160215	0.872375	Employment history	Sociodemographics	22601#81382703	0.99986	-0.000180217	-0.272513	0.255734
Job code - historical: Transport and distribution managers	0.0290065	-0.0630399	0.120934	0.919836	Employment history	Sociodemographics	22617#1161	0.99986	-5.99246e-05	-0.0930362	0.0909456
Job coding: routine laboratory tester	-0.095923	-0.448094	0.25516	0.939927	Employment history	Sociodemographics	22601#81382839	0.99986	-0.000180217	-0.272513	0.255734
Job coding: routine laboratory tester	0.0784952	-0.39625	0.551154	0.965243	Employment history	Sociodemographics	22601#81382746	0.99986	-0.000180217	-0.272513	0.255734
Job coding: routine laboratory tester	-0.0508255	-0.43791	0.334816	0.976481	Employment history	Sociodemographics	22601#81382716	0.99986	-0.000180217	-0.272513	0.255734
Job coding: routine laboratory tester	0.0500976	-0.491838	0.588276	0.984397	Employment history	Sociodemographics	22601#81382736	0.99986	-0.000180217	-0.272513	0.255734
Job coding: nursery worker/hand, horticultural worker, fruit picker, mushroom picker and other pickers	-0.0121476	-0.183056	0.158452	0.986098	Employment history	Sociodemographics	22601#91192487	0.99986	0.000101355	-0.174196	0.167476
Job coding: routine laboratory tester	0.00647776	-0.484062	0.492709	0.99607	Employment history	Sociodemographics	22601#81382777	0.99986	-0.000180217	-0.272513	0.255734
Job code - historical: Legal secretaries	0.0154811	-0.0488112	0.0797349	0.943555	Employment history	Sociodemographics	22617#4212	0.999861	5.72843e-06	-0.0646796	0.0637544
Occlusion of cerebral arteries, with cerebral infarction	0.0383046	-0.452194	0.525764	0.986081	circulatory system	Disease Diagnoses	41270#433.11	0.999861	-8.53791e-05	-0.515776	0.458682

### Sheet: T1D
varName	beta noHLA	lower noHLA	upper noHLA	Pfdr noHLA	category2	category1	ID code	Pfrd HLA	beta HLA	lower HLA	upper HLA
Type 1 diabetes	0.220442	0.183207	0.257678	3.7764e-28	endocrine/metabolic	Disease Diagnoses	41270#250.1	1.31425e-62	0.323569	0.286654	0.360461
Hypothyroidism NOS	0.151237	0.136137	0.166341	3.36892e-82	endocrine/metabolic	Disease Diagnoses	41270#244.4	2.02565e-45	0.11265	0.0975951	0.127704
Celiac disease	0.106818	0.064338	0.149294	0.000116877	digestive	Disease Diagnoses	41270#557.1	1.60477e-30	0.260085	0.217888	0.302248
Eosinophill percentage	0.0264499	0.0230072	0.0298926	6.03202e-48	Blood count	Biomarkers	30210	1.0448e-25	0.0195009	0.0160564	0.0229453
Age diabetes diagnosed	-0.0550468	-0.0673422	-0.0427514	1.02619e-15	Medical conditions	health and medical history	2976	1.0448e-25	-0.0686295	-0.0807318	-0.0565272
Type 1 diabetes with ketoacidosis	0.442279	0.324635	0.559836	4.60868e-11	endocrine/metabolic	Disease Diagnoses	41270#250.11	3.24518e-25	0.644867	0.529486	0.759836
Eosinophill count	0.0249217	0.021479	0.0283643	1.41621e-42	Blood count	Biomarkers	30150	4.21296e-23	0.0184719	0.0150276	0.0219163
Platelet count	0.0145401	0.0111963	0.0178839	7.45945e-15	Blood count	Biomarkers	30080	2.88474e-18	0.0160235	0.0126788	0.0193681
Platelet crit	0.0139328	0.0106474	0.0172181	4.00074e-14	Blood count	Biomarkers	30090	7.93393e-17	0.0151252	0.011839	0.0184115
Type 1 diabetes with neurological manifestations	0.508267	0.365555	0.650845	6.42251e-10	endocrine/metabolic	Disease Diagnoses	41270#250.14	1.95638e-14	0.598432	0.458218	0.738054
Cystatin C	0.0127104	0.00955246	0.0158684	1.06166e-12	Blood biochemistry	Biomarkers	30720	2.60341e-14	0.0134338	0.0102764	0.0165912
IGF-1	-0.0175092	-0.0208792	-0.0141391	1.81542e-21	Blood biochemistry	Biomarkers	30770	2.86417e-13	-0.0138218	-0.0171913	-0.0104524
Long-standing illness, disability or infirmity	0.0287023	0.0212585	0.0361468	1.30962e-11	General health	health and medical history	2188	1.81027e-11	0.0284919	0.0210506	0.0359336
Hypoglycemia	0.0990159	0.0523446	0.145688	0.00298105	endocrine/metabolic	Disease Diagnoses	41270#251.1	4.08196e-11	0.174993	0.128542	0.221402
Diabetic retinopathy	0.0902182	0.0470986	0.13334	0.00373671	endocrine/metabolic	Disease Diagnoses	41270#250.7	1.48464e-10	0.157677	0.114762	0.200559
Diabetes diagnosed by doctor	0.0248107	0.00870099	0.0409211	0.119512	Medical conditions	health and medical history	2443	1.80514e-10	0.0588234	0.0427391	0.0749052
Type 1 diabetes with renal manifestations	0.446963	0.230666	0.662962	0.00438513	endocrine/metabolic	Disease Diagnoses	41270#250.12	2.48106e-09	0.728577	0.517564	0.938064
Illnesses of siblings: Diabetes	0.0392346	0.0251612	0.0533091	7.39458e-06	Family history	health and medical history	20111#9	2.5589e-09	0.0486175	0.0345605	0.0626729
Type 2 diabetes with ophthalmic manifestations	0.0739113	0.0321996	0.115625	0.0321618	endocrine/metabolic	Disease Diagnoses	41270#250.23	6.5996e-09	0.140502	0.0989701	0.182005
Eye problems/disorders: Diabetes related eye disease	0.079692	0.0359361	0.123449	0.0247683	Eyesight	health and medical history	6148#1	8.14296e-09	0.146586	0.103004	0.190142
Cholesterol	-0.00860663	-0.0120382	-0.0051751	0.000119411	Blood biochemistry	Biomarkers	30690	3.36755e-08	-0.0111556	-0.0145864	-0.00772479
Thyrotoxicosis with or without goiter	0.134564	0.0900434	0.179081	5.68867e-07	endocrine/metabolic	Disease Diagnoses	41270#242	3.6703e-08	0.143772	0.0993941	0.188113
LDL direct	-0.0076874	-0.0111661	-0.00420874	0.0016146	Blood biochemistry	Biomarkers	30780	6.20291e-08	-0.0111155	-0.0145932	-0.00763786
Number of self-reported non-cancer illnesses	0.0184767	0.011991	0.0249623	3.90291e-06	Medical conditions	health and medical history	135	1.30729e-07	0.0203214	0.013835	0.0268077
Rheumatoid arthritis	0.0632451	0.0371975	0.0892927	0.00023925	musculoskeletal	Disease Diagnoses	41270#714.1	3.86489e-07	0.0790396	0.0530381	0.105031
Nasal polyps	0.0772525	0.0415526	0.112953	0.00218205	respiratory	Disease Diagnoses	41270#471	2.92951e-06	0.101929	0.0663209	0.137516
Albumin	-0.00658177	-0.0101658	-0.00299773	0.0229456	Blood biochemistry	Biomarkers	30600	5.33423e-06	-0.0100558	-0.0136386	-0.00647298
Apolipoprotein B	-0.00645977	-0.00995337	-0.00296618	0.0216755	Blood biochemistry	Biomarkers	30640	6.63547e-06	-0.00972357	-0.0132166	-0.00623051
Diagnosed with coeliac disease or gluten sensitivity	0.0425919	0.00116652	0.0840164	0.51486	Digestive health	health and medical history	21068	1.26264e-05	0.112377	0.0710704	0.153657
Other serious medical condition/disability diagnosed by doctor	0.0275279	0.0189694	0.0360869	5.82074e-08	Medical conditions	health and medical history	2473	1.30427e-05	0.0232302	0.0146748	0.0317853
Reticulocyte count	0.0142063	0.0107662	0.0176464	2.20869e-13	Blood count	Biomarkers	30250	3.15867e-05	0.0090485	0.00560665	0.0124904
Reticulocyte percentage	0.013028	0.00954562	0.0165104	5.75563e-11	Blood count	Biomarkers	30240	9.01862e-05	0.00879257	0.00530842	0.0122767
High light scatter reticulocyte count	0.0132232	0.00976564	0.0166807	1.93621e-11	Blood count	Biomarkers	30300	0.00012621	0.00860279	0.00514353	0.0120621
Polyneuropathy in diabetes	0.139532	0.0652832	0.213779	0.0182734	endocrine/metabolic	Disease Diagnoses	41270#250.6	0.000188465	0.180354	0.106476	0.254122
High light scatter reticulocyte percentage	0.0122544	0.00877223	0.0157367	1.12318e-09	Blood count	Biomarkers	30290	0.000319074	0.0083113	0.00482737	0.0117952
Histology of cancer tumour: Basal cell carcinoma, NOS	-0.0432687	-0.0598122	-0.0267266	4.50018e-05	Cancer register	health and medical history	40011#8090	0.000510824	-0.0386014	-0.0551514	-0.0220567
Nephrotic syndrome without mention of glomerulonephritis	0.103377	0.0270581	0.179692	0.247783	genitourinary	Disease Diagnoses	41270#580.2	0.000826946	0.172863	0.0969125	0.248694
Never eat eggs, dairy, wheat, sugar: Wheat products	0.00978207	-0.0117394	0.0313029	0.884794	Diet	Lifestyle	6144#3	0.00175926	0.0470999	0.0255977	0.0685949
Peripheral angiopathy in diseases classified elsewhere	0.106503	0.0252236	0.187788	0.27773	circulatory system	Disease Diagnoses	41270#443.7	0.00259466	0.173255	0.092364	0.254018
Blood clot, DVT, bronchitis, emphysema, asthma, rhinitis, eczema, allergy diagnosed by doctor: Hayfever, allergic rhinitis or eczema	0.00184423	-0.00627493	0.00996337	0.951786	Medical conditions	health and medical history	6152#9	0.00295599	-0.0172643	-0.0253876	-0.00914214
Mouth/teeth dental problems: Dentures	0.0151701	0.00555515	0.0247855	0.0982938	Mouth	health and medical history	6149#6	0.00342015	0.0202368	0.0106252	0.029848
Chronic ulcer of skin	0.0599899	0.0174282	0.102553	0.20428	dermatologic	Disease Diagnoses	41270#707	0.00359776	0.0889529	0.0465117	0.131362
Past tobacco smoking	-0.0105559	-0.0170796	-0.0040322	0.0770817	Smoking	Lifestyle	1249	0.0040435	-0.0135705	-0.0200944	-0.00704663
Father's age at death	-0.0045718	-0.00849483	-0.00064876	0.400184	Family history	health and medical history	1807	0.00426491	-0.00811986	-0.0120404	-0.00419928
Glycated haemoglobin (HbA1c)	-0.0153546	-0.0186897	-0.0120194	1.164e-16	Blood biochemistry	Biomarkers	30750	0.00519898	-0.00681994	-0.0101554	-0.00348444
Glucose	-0.0092803	-0.0128797	-0.00568091	6.36571e-05	Blood biochemistry	Biomarkers	30740	0.00845968	-0.00713424	-0.0107329	-0.00353556
SHBG	0.00506661	0.00173128	0.00840195	0.128859	Blood biochemistry	Biomarkers	30830	0.0117797	0.00646303	0.00312869	0.00979736
Pernicious anemia	0.111288	0.0485038	0.174063	0.0321618	hematopoietic	Disease Diagnoses	41270#281.11	0.0124037	0.120485	0.0578203	0.18307
Place of birth in UK - east co-ordinate	0.00468761	0.00142482	0.0079504	0.186079	Early life factors	Sociodemographics	130	0.0124037	0.00628066	0.003018	0.00954331
Reason for glasses/contact lenses: For a 'lazy' eye or an eye with poor vision since childhood (called 'amblyopia')	0.0448954	0.00668128	0.0831075	0.389971	Eyesight	health and medical history	6147#6	0.0124037	0.0734757	0.0353428	0.111583
Histology of cancer tumour: Follicular lymphoma, NOS	-0.0948062	-0.229142	0.0395412	0.751635	Cancer register	health and medical history	40011#9690	0.0124108	-0.259353	-0.394438	-0.124469
Unspecified osteomyelitis	0.116769	0.0399404	0.193597	0.128859	musculoskeletal	Disease Diagnoses	41270#710.19	0.0152514	0.144733	0.0681931	0.221161
Histology of cancer tumour: Endometrioid carcinoma	-0.0822596	-0.146025	-0.0185173	0.29455	Cancer register	health and medical history	40011#8380	0.0154416	-0.12071	-0.18467	-0.0568201
Sarcoidosis	0.133561	0.0595063	0.207601	0.0267709	dermatologic	Disease Diagnoses	41270#697	0.01718	0.138057	0.0641901	0.211811
Dried fruit intake	-0.0089486	-0.0160195	-0.00187773	0.316205	Diet	Lifestyle	1319	0.01718	-0.0132086	-0.0202736	-0.00614369
Graves' disease	0.150598	0.0679351	0.233234	0.0247683	endocrine/metabolic	Disease Diagnoses	41270#242.1	0.0176853	0.153595	0.07108	0.235965
Malignant neoplasm of uterus	-0.0697041	-0.118679	-0.0207444	0.193136	neoplasms	Disease Diagnoses	41270#182	0.0176853	-0.0913441	-0.140446	-0.0422866
gE / gI antigen for Varicella Zoster Virus	0.00385885	-0.0203117	0.0280294	0.973339	Infectious Disease Antigens	Biomarkers	23002	0.0184573	0.0444632	0.0204801	0.0684464
Vascular/heart problems diagnosed by doctor: Angina	0.0187405	-0.00127557	0.0387577	0.584393	Medical conditions	health and medical history	6150#2	0.0200409	0.0367727	0.0167863	0.0567542
Vascular/heart problems diagnosed by doctor	-0.0106844	-0.0184454	-0.00292348	0.228983	Medical conditions	health and medical history	6150#100	0.0214426	-0.0141884	-0.0219463	-0.00643055
Childhood sunburn occasions	-0.0059386	-0.0136038	0.00172658	0.70786	Sun exposure	Lifestyle	1737	0.021578	-0.0139963	-0.0216618	-0.00633071
Polymyalgia Rheumatica	0.0448844	0.00552614	0.0842423	0.434462	musculoskeletal	Disease Diagnoses	41270#717	0.0226013	0.0713103	0.0320409	0.110554
Job coding: dentist, dental surgeon, orthodontist, periodontist	-0.0864978	-0.209279	0.036306	0.751635	Employment history	Sociodemographics	22601#22153070	0.0226013	-0.22384	-0.347381	-0.100497
Job code - historical: Dental practitioners	-0.0864978	-0.209279	0.036306	0.751635	Employment history	Sociodemographics	22617#2215	0.0226013	-0.22384	-0.347381	-0.100497
Symptoms involving digestive system	0.0317919	0.0169473	0.0466367	0.00257096	digestive	Disease Diagnoses	41270#561	0.0231775	0.0268163	0.011981	0.0416486
Type 2 diabetes with neurological manifestations	0.0595002	-0.00993636	0.128939	0.655522	endocrine/metabolic	Disease Diagnoses	41270#250.24	0.023498	0.124746	0.0555449	0.193854
Other non-epithelial cancer of skin	-0.0348271	-0.0508624	-0.018793	0.00213339	neoplasms	Disease Diagnoses	41270#172.2	0.0260822	-0.0286355	-0.044674	-0.0126017
Ever smoked	0.00942056	0.00239221	0.0164491	0.254459	Smoking	Lifestyle	20160	0.0260822	0.0125658	0.00553606	0.0195961
Platelet distribution width	0.0063876	0.00296887	0.00980632	0.019464	Blood count	Biomarkers	30110	0.0292576	0.00604615	0.00262644	0.00946585
Other inflammatory spondylopathies	-0.0782747	-0.123969	-0.032586	0.046803	musculoskeletal	Disease Diagnoses	41270#715	0.0386879	-0.0790179	-0.124782	-0.0332888
Essential hypertension	0.0174289	0.00948888	0.0253693	0.00179039	circulatory system	Disease Diagnoses	41270#401.1	0.0491381	0.013424	0.00548783	0.0213601
Job coding: electrical/electronic engineer (including radar, alarm, signal tester)	0.824989	0.207171	1.43739	0.254459	Employment history	Sociodemographics	22601#52492665	0.0561384	0.981387	0.386246	1.5642
Coronary atherosclerosis	0.025216	0.01152	0.0389129	0.0225759	circulatory system	Disease Diagnoses	41270#411.4	0.0596223	0.0227052	0.00902401	0.0363847
Systemic lupus erythematosus	0.139169	0.0422419	0.236058	0.186079	dermatologic	Disease Diagnoses	41270#695.42	0.0629472	0.15929	0.0626412	0.255735
Cerebral artery occlusion, with cerebral infarction	0.048765	0.0122519	0.0852798	0.254758	circulatory system	Disease Diagnoses	41270#433.21	0.0634419	0.0599981	0.0235523	0.0964215
Chronic renal failure [CKD]	0.0292769	0.0030963	0.0554588	0.452853	genitourinary	Disease Diagnoses	41270#585.3	0.066582	0.0427976	0.0166602	0.0689248
Never eat eggs, dairy, wheat, sugar: I eat all of the above	-0.00396841	-0.012247	0.00431014	0.875992	Diet	Lifestyle	6144#5	0.0690669	-0.0134948	-0.0217715	-0.00521779
EBNA-1 antigen for Epstein-Barr Virus	-0.00400951	-0.0284418	0.0204228	0.972547	Infectious Disease Antigens	Biomarkers	23004	0.0701426	-0.0394444	-0.0636931	-0.0151956
Myeloproliferative disease	0.0913419	0.0317577	0.150924	0.122082	neoplasms	Disease Diagnoses	41270#200	0.0704664	0.0963441	0.0369065	0.155715
Mean platelet (thrombocyte) volume	-0.00453577	-0.00799046	-0.00108108	0.277502	Blood count	Biomarkers	30100	0.0772397	-0.00555103	-0.00900668	-0.00209538
Vascular/heart problems diagnosed by doctor: High blood pressure	0.0106354	0.00272517	0.0185459	0.254459	Medical conditions	health and medical history	6150#4	0.0796603	0.0126362	0.00472908	0.0205432
Cervicitis and endocervicitis	0.0745192	0.0133242	0.135702	0.357288	genitourinary	Disease Diagnoses	41270#614.51	0.0939266	0.0959677	0.0348418	0.157025
Illnesses of siblings: Severe depression	-0.0136905	-0.0288887	0.00150684	0.606871	Family history	health and medical history	20111#12	0.0977058	-0.0237598	-0.0389748	-0.00854907
Haemoglobin concentration	0.0102251	0.00747051	0.0129797	8.24271e-11	Blood count	Biomarkers	30020	0.0999034	0.0042895	0.00153395	0.00704505
Job coding: hairdressing or beauty salon manager or proprietor/owner	0.219963	0.0916494	0.348269	0.046803	Employment history	Sociodemographics	22601#12333358	0.100412	0.19838	0.0704534	0.326032
Job code - historical: Hairdressing and beauty salon managers and proprietors	0.219963	0.0916494	0.348269	0.046803	Employment history	Sociodemographics	22617#1233	0.100412	0.19838	0.0704534	0.326032
Direct bilirubin	0.0089777	0.0053366	0.0126188	0.000171269	Blood biochemistry	Biomarkers	30660	0.100959	0.00563701	0.00199571	0.00927832
Monocyte percentage	0.00530889	0.00196775	0.00865003	0.092469	Blood count	Biomarkers	30190	0.100959	0.00516884	0.00182651	0.00851116
Sicca syndrome	0.0606547	-0.0121137	0.1334	0.664853	dermatologic	Disease Diagnoses	41270#709.2	0.100959	0.112389	0.0397565	0.184911
Atherosclerosis of the extremities	0.0384862	-0.0190834	0.0960622	0.769185	circulatory system	Disease Diagnoses	41270#440.2	0.105303	0.0882427	0.0308486	0.145577
Iron deficiency anemias, unspecified or not due to blood loss	0.0162639	-0.00182949	0.0343571	0.607446	hematopoietic	Disease Diagnoses	41270#280.1	0.10645	0.0277509	0.00966918	0.0458278
Toxic erythema	0.188234	0.0271007	0.349285	0.396786	dermatologic	Disease Diagnoses	41270#695.1	0.117379	0.242759	0.0823879	0.402536
Home location at assessment - east co-ordinate (rounded)	0.00319667	-0.000115285	0.00650863	0.561816	Reception	Sociodemographics	20074	0.118799	0.00501041	0.00169872	0.0083221
Non-proliferative glomerulonephritis	0.234736	0.0820963	0.387314	0.119583	genitourinary	Disease Diagnoses	41270#580.12	0.120505	0.228283	0.0765985	0.379445
Home location - east co-ordinate (rounded)	0.00362404	0.000328063	0.00692002	0.472089	Home locations	Sociodemographics	22702	0.120505	0.00497054	0.00167458	0.00826651
Mother's age at death	-0.00426168	-0.00850663	-1.67292e-05	0.541783	Family history	health and medical history	3526	0.121715	-0.0063689	-0.010607	-0.00213081
Cancer code, self-reported: basal cell carcinoma	-0.0426687	-0.0781084	-0.00723159	0.370608	Medical conditions	health and medical history	20001#1061	0.122761	-0.0532131	-0.0887029	-0.0177453
Histology of cancer tumour: Nodular melanoma	-0.184214	-0.317299	-0.0511294	0.224849	Cancer register	health and medical history	40011#8721	0.143317	-0.19674	-0.330501	-0.0632113
Fracture of lower limb	0.0240576	-0.0130684	0.0611804	0.781628	injuries & poisonings	Disease Diagnoses	41270#800	0.143317	0.05465	0.0175515	0.0917236
Myocardial infarction	0.0368587	0.0202592	0.0534597	0.00151179	circulatory system	Disease Diagnoses	41270#411.2	0.148794	0.0242295	0.00765013	0.0408055
Primary biliary cirrhosis	0.158882	0.0457118	0.271992	0.208784	digestive	Disease Diagnoses	41270#571.6	0.148794	0.164597	0.0517159	0.277191
Acquired hemolytic anemias	-0.291157	-0.612771	0.0306718	0.605543	hematopoietic	Disease Diagnoses	41270#283	0.148794	-0.473107	-0.796869	-0.149676
Summed minutes activity	-0.00340939	-0.00719731	0.00037853	0.606905	MET Scores	Lifestyle	22034	0.148794	-0.00552857	-0.00931533	-0.00174181
Mean reticulocyte volume	0.0031476	-0.000321022	0.00661621	0.60217	Blood count	Biomarkers	30260	0.152529	0.00504637	0.00157621	0.00851652
Types of physical activity in last 4 weeks: Other exercises (eg: swimming, cycling, keep fit, bowling)	-0.00317091	-0.0100521	0.00371017	0.883283	Physical activity	Lifestyle	6164#2	0.152529	-0.00999852	-0.0168801	-0.00311722
Cerebral cysts	0.22938	0.0812698	0.37741	0.11409	neurological	Disease Diagnoses	41270#348.4	0.154936	0.213334	0.0658659	0.360331
Joint effusions	0.0350709	-0.0101524	0.0802927	0.70786	musculoskeletal	Disease Diagnoses	41270#741.4	0.15707	0.0652212	0.0200753	0.11033
Cough on most days	0.0333983	0.0138216	0.0529781	0.0475274	Medical information	health and medical history	22502	0.163199	0.028086	0.00854712	0.0476227
Monocyte count	0.00396282	0.000608632	0.00731701	0.386354	Blood count	Biomarkers	30130	0.163884	0.00481639	0.00146103	0.00817175
Other chronic ischemic heart disease, unspecified	0.0256764	0.0106125	0.0407412	0.0475274	circulatory system	Disease Diagnoses	41270#411.8	0.164365	0.0215605	0.0065164	0.0366021
Bronchopneumonia and lung abscess	0.085748	0.00584714	0.165646	0.481318	respiratory	Disease Diagnoses	41270#480.5	0.164365	0.113999	0.0343291	0.193543
Total bilirubin	0.00949858	0.00616678	0.0128304	3.90291e-06	Blood biochemistry	Biomarkers	30840	0.167798	0.00474096	0.00140984	0.00807209
Other disorders of peritoneum	0.123483	0.0227215	0.224221	0.346991	digestive	Disease Diagnoses	41270#568	0.167798	0.143098	0.0426321	0.243356
Alkaline phosphatase	0.00208786	-0.00133089	0.00550661	0.789828	Blood biochemistry	Biomarkers	30610	0.167798	0.00486439	0.00144622	0.00828255
Type 2 diabetes with ketoacidosis	0.109764	-0.0218038	0.241292	0.664853	endocrine/metabolic	Disease Diagnoses	41270#250.21	0.172839	0.185174	0.054248	0.315718
Overall health rating	0.00546297	-0.00122179	0.0121477	0.684445	General health	health and medical history	2178	0.172839	0.0094613	0.00277695	0.0161457
Duration to complete alphanumeric path (trail #2)	-0.00655798	-0.0131956	7.96488e-05	0.546932	Trail making	Cognition and Mental health	20157	0.178754	-0.00931676	-0.015944	-0.00268953
Job coding: machine operator, kiln operator, foreman	0.224658	-0.037587	0.486563	0.655522	Employment history	Sociodemographics	22601#81122733	0.178754	0.362452	0.103643	0.618851
Job code - historical: Glass and ceramics process operatives	0.224658	-0.037587	0.486563	0.655522	Employment history	Sociodemographics	22617#8112	0.178754	0.362452	0.103643	0.618851
Chronic lymphocytic thyroiditis	0.209717	0.0858735	0.333477	0.0497011	endocrine/metabolic	Disease Diagnoses	41270#245.21	0.180749	0.172775	0.0492183	0.295999
Congenital anomalies of skull and face bones	0.871265	0.283561	1.45339	0.149215	congenital anomalies	Disease Diagnoses	41270#749.2	0.180749	0.796493	0.220157	1.35797
Illnesses of father: Alzheimer's disease/dementia	-0.0151689	-0.0322643	0.00192533	0.627565	Family history	health and medical history	20107#10	0.180749	-0.0239198	-0.0410242	-0.00682089
Mouth/teeth dental problems: Mouth ulcers	-0.0121554	-0.0233865	-0.000924749	0.478431	Mouth	health and medical history	6149#1	0.182964	-0.0156723	-0.0269084	-0.00443838
Birth weight of first child	-0.0173169	-0.0266567	-0.00797718	0.0212729	Female-specific factors	Sociodemographics	2744	0.190296	-0.0129589	-0.0223113	-0.00360659
Corneal opacity and other disorders of cornea	0.0976491	-0.00211551	0.197392	0.554873	sense organs	Disease Diagnoses	41270#364	0.190296	0.137454	0.0380116	0.236695
Other mental disorder	0.0094576	-0.000516074	0.0194314	0.572485	mental disorders	Disease Diagnoses	41270#306	0.194971	0.0137371	0.00376958	0.0237039
Oily fish intake	-0.00144408	-0.007695	0.00480685	0.951786	Diet	Lifestyle	1329	0.203074	-0.00856642	-0.0148191	-0.00231378
Rupture of synovium	0.0678428	-0.00114888	0.136827	0.552501	musculoskeletal	Disease Diagnoses	41270#727.5	0.204938	0.0939622	0.0251313	0.162702
Job coding: civilian fingerprint officer	-0.703443	-1.165	-0.240844	0.128801	Employment history	Sociodemographics	22601#41313443	0.206906	-0.635148	-1.10127	-0.16903
Diseases of esophagus	0.0296481	-0.0419492	0.10124	0.902777	digestive	Disease Diagnoses	41270#530	0.206906	0.0971799	0.0257758	0.168485
Calcium	-0.00279592	-0.00643021	0.000838377	0.70786	Blood biochemistry	Biomarkers	30680	0.213735	-0.00492325	-0.00855632	-0.00129018
Localized adiposity	-0.261386	-0.495694	-0.0270864	0.457056	endocrine/metabolic	Disease Diagnoses	41270#278.3	0.221663	-0.317832	-0.553893	-0.0822768
Ever self-harmed	0.0282674	-0.00142028	0.0579547	0.572485	Self-harm behaviours	Cognition and Mental health	20480	0.22652	0.0397861	0.0101469	0.0694139
Water percentage, buffer 1000m	-0.00246687	-0.0060708	0.00113705	0.763833	Greenspace and coastal proximity	Sociodemographics	24502	0.22652	-0.00483076	-0.00843192	-0.0012296
Did your sleep change?	-0.0263258	-0.0477523	-0.00490275	0.34308	Depression	Cognition and Mental health	20532	0.228012	-0.0286587	-0.0500793	-0.00723739
Blood clot, DVT, bronchitis, emphysema, asthma, rhinitis, eczema, allergy diagnosed by doctor	-0.00355536	-0.0108721	0.00376137	0.873713	Medical conditions	health and medical history	6152#100	0.228012	0.0097995	0.0024817	0.0171179
Chronic hepatitis	0.093712	-0.0153791	0.202757	0.655522	infectious diseases	Disease Diagnoses	41270#070.4	0.23372	0.144808	0.0360038	0.25336
Behaviour of cancer tumour: Malignant, primary site	-0.0200401	-0.0296469	-0.0104339	0.00384511	Cancer register	health and medical history	40012#3	0.234104	-0.0127838	-0.0223895	-0.00317937
Crushing injury	0.143337	0.00142645	0.285204	0.534437	injuries & poisonings	Disease Diagnoses	41270#1006	0.235192	0.187306	0.0461597	0.328028
Cancer code, self-reported: hodgkins lymphoma / hodgkins disease	0.0945589	-0.017345	0.206431	0.658543	Medical conditions	health and medical history	20001#1052	0.238859	0.147676	0.0361057	0.258993
Job coding: retail or wholesale shop manager, showroom manager	0.0266383	-0.0233254	0.0766043	0.845797	Employment history	Sociodemographics	22601#11633322	0.252499	0.0655391	0.0156462	0.115391
Non-Hodgkins lymphoma	-0.0394332	-0.0852789	0.00641181	0.655522	neoplasms	Disease Diagnoses	41270#202.2	0.253301	-0.0602228	-0.106128	-0.0143529
Mitral valve disease	0.0429523	0.0116573	0.0742484	0.228983	circulatory system	Disease Diagnoses	41270#394.2	0.253433	0.0409252	0.00967342	0.0721608
Osteoarthrosis, localized, secondary	0.0849363	-0.0087032	0.178559	0.60217	musculoskeletal	Disease Diagnoses	41270#740.12	0.253433	0.122397	0.0289348	0.215684
Job coding: slimming consultant	-0.390044	-0.895765	0.116932	0.70786	Employment history	Sociodemographics	22601#62223365	0.253433	-0.6706	-1.18342	-0.158642
Diarrhea	0.0987217	0.0324819	0.164948	0.149215	digestive	Disease Diagnoses	41270#561.1	0.254939	0.0862502	0.0201444	0.152272
Methods of self-harm used: Ingesting a medication in excess of the normal dose	0.0424521	0.00382829	0.081074	0.472089	Self-harm behaviours	Cognition and Mental health	20553#4	0.254939	0.0504057	0.0118096	0.0889786
Viral hepatitis C	0.158268	0.0282866	0.288194	0.357288	infectious diseases	Disease Diagnoses	41270#070.3	0.255073	0.168835	0.0392164	0.298099
Haematocrit percentage	0.00895429	0.00612567	0.0117829	1.04693e-07	Blood count	Biomarkers	30030	0.25661	0.00366648	0.000836922	0.00649603
Acquired toe deformities	-0.040043	-0.0801561	6.3467e-05	0.545967	musculoskeletal	Disease Diagnoses	41270#735.2	0.25661	-0.0519936	-0.0921728	-0.0118435
Abdominal aortic aneurysm	0.0488247	-0.000377161	0.0980394	0.54686	circulatory system	Disease Diagnoses	41270#442.11	0.25661	0.0634933	0.0144226	0.112526
Palindromic rheumatism	0.242375	-0.00437761	0.488845	0.552501	musculoskeletal	Disease Diagnoses	41270#716.8	0.25661	0.316473	0.071468	0.559951
Job code - historical: Retail and wholesale managers	0.0225945	-0.0267105	0.0719015	0.884104	Employment history	Sociodemographics	22617#1163	0.25661	0.0637088	0.0144722	0.112905
Nodular lymphoma	-0.00599963	-0.101917	0.0899107	0.991937	neoplasms	Disease Diagnoses	41270#202.21	0.25661	-0.124977	-0.221205	-0.028882
Diseases of hard tissues of teeth	-0.274687	-0.659044	0.109833	0.745752	digestive	Disease Diagnoses	41270#521	0.26798	-0.497063	-0.88395	-0.11058
Cancer code, self-reported: cervical cancer	0.03336	-0.0207036	0.0874135	0.783876	Medical conditions	health and medical history	20001#1041	0.26798	0.0693793	0.0153412	0.123363
Ease of skin tanning	-0.00545559	-0.0117217	0.000810527	0.645348	Sun exposure	Lifestyle	1727	0.272522	-0.00802219	-0.0142926	-0.0017518
Illnesses of mother: Diabetes	-0.0167885	-0.0290057	-0.00457192	0.228983	Family history	health and medical history	20110#9	0.273821	-0.0156105	-0.0278316	-0.00339193
Immature reticulocyte fraction	0.00620553	0.0027253	0.00968576	0.0306501	Blood count	Biomarkers	30280	0.275077	0.00444143	0.000959595	0.00792327
Job code - historical: Education officers, school inspectors	-0.0783916	-0.141501	-0.0152869	0.33023	Employment history	Sociodemographics	22617#2313	0.277864	-0.0803141	-0.143607	-0.0170876
Interval between previous point and current one in alphanumeric path (trail #2)	-0.00455971	-0.0109955	0.00187603	0.751635	Trail making	Cognition and Mental health	20155	0.277864	-0.00816442	-0.0145918	-0.00173701
Diseases and other conditions of the tongue	0.0949459	0.038311	0.151574	0.0545344	digestive	Disease Diagnoses	41270#529	0.278431	0.0716177	0.0150702	0.128106
Postablative ovarian failure	0.731905	0.230337	1.23048	0.167463	endocrine/metabolic	Disease Diagnoses	41270#258.1	0.278431	0.624833	0.127711	1.1128
Anticoagulants causing adverse effects	-0.0934822	-0.189169	0.00221963	0.555712	injuries & poisonings	Disease Diagnoses	41270#964.1	0.284202	-0.121031	-0.216976	-0.0252243
Diabetes or abnormal glucose tolerance complicating pregnancy	0.100092	-0.0515442	0.251881	0.777663	pregnancy complications	Disease Diagnoses	41270#649.1	0.284202	0.190728	0.039367	0.341753
Splenomegaly	0.0862541	0.0112676	0.161238	0.422415	digestive	Disease Diagnoses	41270#579.2	0.285063	0.0941795	0.0193725	0.16888
Corneal edema	-0.0942187	-0.256391	0.0679542	0.807367	sense organs	Disease Diagnoses	41270#364.2	0.286637	-0.204923	-0.367996	-0.0421896
Syncope and collapse	0.0285057	0.0103527	0.0466591	0.100616	symptoms	Disease Diagnoses	41270#788	0.288812	0.0227531	0.00461268	0.0408888
Pleurisy; pleural effusion	0.0207221	0.00162321	0.0398215	0.475808	respiratory	Disease Diagnoses	41270#507	0.295462	0.0237402	0.00465956	0.0428156
Number of days/week of vigorous physical activity 10+ minutes	-0.00520248	-0.0114604	0.00105544	0.665697	Physical activity	Lifestyle	904	0.295462	-0.00779081	-0.0140455	-0.00153608
Salad / raw vegetable intake	-0.00523048	-0.0121895	0.00172854	0.720458	Diet	Lifestyle	1299	0.295462	-0.00865986	-0.0156171	-0.00170256
Spondylosis with myelopathy	0.0743451	-0.0405705	0.18924	0.781628	musculoskeletal	Disease Diagnoses	41270#721.2	0.295462	0.142649	0.0280853	0.25694
Disorders of copper metabolism	0.799525	0.180092	1.41628	0.29128	endocrine/metabolic	Disease Diagnoses	41270#275.2	0.30254	0.748334	0.138965	1.34631
Infectious mononucleosis	-0.291888	-0.531707	-0.0520555	0.357288	infectious diseases	Disease Diagnoses	41270#079.2	0.305918	-0.297892	-0.53912	-0.0571951
Hypertrophy of salivary gland	0.0929853	-0.144916	0.330713	0.902777	digestive	Disease Diagnoses	41270#527.1	0.311881	0.290711	0.0539811	0.526053
Osteoarthrosis, localized, primary	-0.0186882	-0.0400244	0.00264703	0.641381	musculoskeletal	Disease Diagnoses	41270#740.11	0.325736	-0.0260094	-0.0473577	-0.00466935
Job coding: window cleaner	-0.354675	-0.773264	0.0650918	0.658543	Employment history	Sociodemographics	22601#92312988	0.325736	-0.515422	-0.936956	-0.0929162
Job code - historical: Window cleaners	-0.354675	-0.773264	0.0650918	0.658543	Employment history	Sociodemographics	22617#9231	0.325736	-0.515422	-0.936956	-0.0929162
Ulceration of intestine	0.0735138	0.0118265	0.135194	0.373784	digestive	Disease Diagnoses	41270#556.1	0.330165	0.074744	0.0131538	0.136264
Cancer of tongue	0.10754	0.00690636	0.208162	0.483031	neoplasms	Disease Diagnoses	41270#145.2	0.330165	0.12175	0.0213557	0.221948
Workplace very cold: Rarely/never	0.016699	-0.00190476	0.0353041	0.608046	Employment history	Sociodemographics	22607#0	0.330165	0.0225832	0.00397173	0.0412009
Weight	-0.00685081	-0.00984126	-0.00386035	0.000822508	Body size measures	Physical measures	21002	0.333594	-0.00361951	-0.00661001	-0.00062901
Aortic valve disease	0.0530291	0.010889	0.0951712	0.319059	circulatory system	Disease Diagnoses	41270#394.3	0.334457	0.0508533	0.00877167	0.0929045
Acute renal failure	0.0136147	-0.0044535	0.0316834	0.720173	genitourinary	Disease Diagnoses	41270#585.1	0.336993	0.0217593	0.00370902	0.0398051
Number of pregnancy terminations	-0.0046435	-0.021341	0.012054	0.935121	Female-specific factors	Sociodemographics	3849	0.346816	-0.0199626	-0.0366208	-0.0033044
Anemia of chronic disease	0.118415	0.0301551	0.206666	0.254459	hematopoietic	Disease Diagnoses	41270#285.2	0.350481	0.104624	0.0165736	0.192521
Chest pain or discomfort	0.0123031	0.00281113	0.0217953	0.290329	Chest pain	health and medical history	2335	0.350481	0.0112892	0.00180035	0.0207772
Late effects of cerebrovascular disease	0.0432409	-0.00103851	0.0875212	0.555712	circulatory system	Disease Diagnoses	41270#433.8	0.350481	0.0524634	0.0082597	0.0966322
Job code - historical: Managers in animal husbandry, forestry and fishing n.e.c.	-0.192155	-0.440798	0.0567598	0.70786	Employment history	Sociodemographics	22617#1219	0.350481	-0.299124	-0.549913	-0.0488874
Summed days activity	-0.00279169	-0.00652711	0.000943723	0.722656	MET Scores	Lifestyle	22033	0.350481	-0.00443766	-0.00817194	-0.00070339
Acquired acanthosis nigricans	0.0970265	-0.0748444	0.268842	0.820457	dermatologic	Disease Diagnoses	41270#701.6	0.350481	0.202864	0.0317933	0.373291
MET minutes per week for vigorous activity	-0.00173124	-0.00875019	0.00528771	0.947737	MET Scores	Lifestyle	22039	0.350481	-0.00836521	-0.0153813	-0.00134911
Place of birth in UK - north co-ordinate	0.000600409	-0.00268724	0.00388805	0.96992	Early life factors	Sociodemographics	129	0.350481	-0.00391065	-0.00719816	-0.000623135
Skull and face fracture and other intercranial injury	0.0393608	0.00185622	0.0768645	0.494267	injuries & poisonings	Disease Diagnoses	41270#819	0.354532	0.0443314	0.00685807	0.0817808
Job code - historical: Assemblers and routine operatives n.e.c.	-0.0749091	-0.133019	-0.0168003	0.29455	Employment history	Sociodemographics	22617#8139	0.355683	-0.0685979	-0.126813	-0.0104433
Triglycerides	-0.00358661	-0.00697656	-0.000196665	0.494267	Blood biochemistry	Biomarkers	30870	0.355683	-0.00399103	-0.00738024	-0.000601827
Retinal vascular changes and abnomalities	0.0462192	-0.0066406	0.0990793	0.642486	sense organs	Disease Diagnoses	41270#362.4	0.355683	0.0621454	0.00938813	0.114852
Job code - historical: Elementary security occupations n.e.c.	0.113727	-0.0686998	0.296156	0.782542	Employment history	Sociodemographics	22617#9249	0.355683	0.213467	0.0318449	0.394295
Job code - historical: Ship and hovercraft officers	-0.0690377	-0.1808	0.0427767	0.783876	Employment history	Sociodemographics	22617#3513	0.355683	-0.132275	-0.244669	-0.0200563
Melanomas of skin	-0.0539719	-0.0865417	-0.0214042	0.0614977	neoplasms	Disease Diagnoses	41270#172.11	0.356085	-0.0383308	-0.0709212	-0.00575871
Current employment status: Unemployed	0.0460902	0.0181397	0.0740407	0.0641683	Employment	Sociodemographics	6142#5	0.357771	0.0327251	0.00478472	0.0606535
Aneurysm of iliac artery	0.201161	0.0569486	0.345417	0.215168	circulatory system	Disease Diagnoses	41270#442.2	0.357771	0.167405	0.0240922	0.310319
Private healthcare	0.0134485	0.000702271	0.0261948	0.494267	Other sociodemographic factors	Sociodemographics	4674	0.357771	0.0149015	0.00218068	0.0276223
Other vitamin B12 deficiency anemia	0.129009	0.00457858	0.253398	0.512759	hematopoietic	Disease Diagnoses	41270#281.12	0.357771	0.145412	0.0213331	0.269177
General happiness with own health	0.00950095	-0.00148646	0.0204884	0.655522	Happiness and subjective well-being	Cognition and Mental health	20459	0.357771	0.0128474	0.00186671	0.0238281
Job coding: medical radiographer, x-ray operator, sonographer	-0.111569	-0.280469	0.05733	0.777219	Employment history	Sociodemographics	22601#32143084	0.357771	-0.198698	-0.368682	-0.0291137
Job code - historical: Medical radiographers	-0.111569	-0.280469	0.05733	0.777219	Employment history	Sociodemographics	22617#3214	0.357771	-0.198698	-0.368682	-0.0291137
Unstable angina (intermediate coronary syndrome)	0.0294211	0.00113321	0.0577103	0.508522	circulatory system	Disease Diagnoses	41270#411.1	0.359011	0.0329869	0.00473211	0.0612289
Gangrene	0.0510895	-0.00960559	0.111784	0.658543	symptoms	Disease Diagnoses	41270#791	0.359011	0.070694	0.0101023	0.131219
Peripheral vascular disease, unspecified	0.0459171	0.0133812	0.0784557	0.204062	circulatory system	Disease Diagnoses	41270#443.9	0.360228	0.0378417	0.00535251	0.0703135
Vitiligo	0.239192	0.0507959	0.427418	0.315532	dermatologic	Disease Diagnoses	41270#694.1	0.362718	0.217407	0.0296673	0.404328
Number of self-reported cancers	-0.014408	-0.0267445	-0.00207157	0.396786	Medical conditions	health and medical history	134	0.362718	-0.0143441	-0.0266808	-0.00200737
Other hypertrophic cardiomyopathy	0.0390957	-0.0804249	0.158604	0.921248	circulatory system	Disease Diagnoses	41270#425.12	0.362718	0.13794	0.0188489	0.25674
Job coding: shopping centre manager	0.617326	0.11518	1.11635	0.337716	Employment history	Sociodemographics	22601#12313323	0.362957	0.57078	0.0740456	1.05902
Vitamin B-complex deficiencies	0.0465304	0.000759293	0.0922995	0.525282	endocrine/metabolic	Disease Diagnoses	41270#261.2	0.364816	0.0528587	0.00715059	0.0985287
Parapsoriasis	0.312887	-0.12477	0.7499	0.745708	dermatologic	Disease Diagnoses	41270#696.2	0.36542	0.496555	0.0644757	0.923253
Insulin pump user	0.0726788	-0.153529	0.298733	0.921248	endocrine/metabolic	Disease Diagnoses	41270#250.3	0.368872	0.258608	0.0337672	0.482242
Vitamin deficiency	-0.219409	-0.561017	0.122461	0.781628	endocrine/metabolic	Disease Diagnoses	41270#261	0.37075	-0.394858	-0.738817	-0.0517904
Degree bothered by nausea in the last 3 months	0.0202796	0.00427695	0.0362823	0.315532	Digestive health	health and medical history	21059	0.37165	0.0183439	0.00236132	0.0343264
Disorders involving the immune mechanism	0.323058	0.0658815	0.579904	0.319761	endocrine/metabolic	Disease Diagnoses	41270#279	0.37292	0.291788	0.0359553	0.546009
Takayasu's disease	0.394759	-0.173244	0.96255	0.75831	circulatory system	Disease Diagnoses	41270#446.7	0.37292	0.639025	0.077759	1.19394
Sensorineural hearing loss	0.0392321	-0.0214774	0.099939	0.781628	sense organs	Disease Diagnoses	41270#389.1	0.37292	0.0694009	0.00876972	0.129964
Neurofibromatosis	0.0621619	-0.132936	0.257149	0.921248	neoplasms	Disease Diagnoses	41270#199.4	0.37292	0.221711	0.0276107	0.414947
Hypercholesterolemia	0.0124754	0.00206131	0.0228898	0.372384	endocrine/metabolic	Disease Diagnoses	41270#272.11	0.385122	0.0117825	0.00137666	0.0221875
Abnormality of gait	0.0289946	0.00193917	0.0560505	0.481318	neurological	Disease Diagnoses	41270#350.2	0.385122	0.0306142	0.00358536	0.0576311
Chronic vascular insufficiency of intestine	0.183477	-0.0210232	0.387888	0.608046	circulatory system	Disease Diagnoses	41270#441.2	0.385122	0.230816	0.0271191	0.433547
Avoided activities or situations because of previous stressful experience in past month	-0.00753136	-0.0222849	0.00722215	0.859589	Traumatic events	Cognition and Mental health	20495	0.385122	-0.0167545	-0.0315057	-0.00200325
Type 2 diabetes with renal manifestations	0.0342515	-0.0771494	0.145674	0.922165	endocrine/metabolic	Disease Diagnoses	41270#250.22	0.385122	0.125879	0.0148522	0.236665
Rosacea	-0.0162672	-0.104746	0.0722018	0.96992	dermatologic	Disease Diagnoses	41270#695.3	0.385122	-0.100555	-0.189302	-0.0119329
Recent trouble concentrating on things	-0.0149669	-0.0305128	0.000578959	0.563416	Depression	Cognition and Mental health	20508	0.38705	-0.0175558	-0.0330853	-0.00202636
Body mass index (BMI)	-0.00657681	-0.00995651	-0.00319711	0.0110867	Body size measures	Physical measures	21001	0.390529	-0.00380174	-0.00718152	-0.000421954
Dystrophy of female genital tract	0.12975	0.0295562	0.229888	0.290329	genitourinary	Disease Diagnoses	41270#624.1	0.390529	0.112716	0.0126478	0.212576
Actions taken following self-harm: Need hospital treatment (eg A&E)	0.0566975	0.0113607	0.102031	0.321074	Self-harm behaviours	Cognition and Mental health	20554#3	0.390529	0.0508743	0.00557332	0.0961401
Job coding: museum attendant, cloakroom attendant	0.541506	0.0896808	0.993462	0.372384	Employment history	Sociodemographics	22601#92493190	0.390529	0.498919	0.0527285	0.938812
Kyphoscoliosis and scoliosis	-0.0461543	-0.0907609	-0.00155404	0.514541	musculoskeletal	Disease Diagnoses	41270#737.3	0.390529	-0.0501679	-0.0948154	-0.00555508
Complications following abortion or ectopic and molar pregnancies	0.351402	-0.0469442	0.749981	0.633467	pregnancy complications	Disease Diagnoses	41270#639	0.390529	0.443346	0.0480354	0.834269
Other disorders of liver	-0.0286699	-0.0659574	0.00861571	0.70786	digestive	Disease Diagnoses	41270#573	0.391653	-0.041877	-0.0792074	-0.00457077
Job coding: horticultural manager, vineyard manager	0.169545	-0.0700133	0.408899	0.751635	Employment history	Sociodemographics	22601#12112485	0.392232	0.265609	0.0279748	0.501733
Disorder of skin and subcutaneous tissue NOS	-0.0148975	-0.0370288	0.00723299	0.768444	dermatologic	Disease Diagnoses	41270#689	0.39225	-0.0248016	-0.0469427	-0.00266908
Ever been offered/sought treatment for depression	0.00880089	-0.0045056	0.0221078	0.777219	Digestive health	health and medical history	21063	0.395189	0.014864	0.00156657	0.0281608
Job coding: property/housing/land manager	-0.0182898	-0.133455	0.0968902	0.973689	Employment history	Sociodemographics	22601#12313231	0.395189	-0.129151	-0.244841	-0.013673
Other eye problems	0.00377688	-0.00604008	0.0135938	0.905177	Eyesight	health and medical history	2227	0.39848	0.0109427	0.00112823	0.0207561
Cardiomegaly	0.029267	0.00249194	0.0560431	0.473224	circulatory system	Disease Diagnoses	41270#416	0.39908	0.0297652	0.00302196	0.0564972
Nonspecific findings on examination of blood	0.0932938	-0.0068662	0.193437	0.590164	symptoms	Disease Diagnoses	41270#790	0.39908	0.11113	0.0112503	0.210813
First degree AV block	0.0275856	-0.0126987	0.0678745	0.763833	circulatory system	Disease Diagnoses	41270#426.21	0.405729	0.0446008	0.00437846	0.084797
Hereditary disturbances in tooth structure	0.187994	-0.103845	0.479451	0.781628	digestive	Disease Diagnoses	41270#520.1	0.408052	0.319947	0.0300207	0.607749
Basophill percentage	0.00748285	0.00402408	0.0109416	0.00218205	Blood count	Biomarkers	30220	0.41348	0.00381974	0.00035967	0.00727981
Potassium in urine	-0.00193341	-0.005356	0.00148917	0.820457	Urine assays	Biomarkers	30520	0.415509	-0.00377216	-0.00719444	-0.000349883
Retinal hemorrhage/ischemia	-0.0711161	-0.236142	0.0939041	0.897134	sense organs	Disease Diagnoses	41270#362.8	0.420592	-0.181863	-0.347624	-0.0164868
Oestradiol	0.00918302	0.00186772	0.0164983	0.320591	Blood biochemistry	Biomarkers	30800	0.423265	0.00802541	0.000691019	0.0153598
Job coding: communication/telecommunications operator, radio/telex operator, radar operator	-0.168573	-0.315304	-0.0218156	0.423795	Employment history	Sociodemographics	22601#41423309	0.423265	-0.161265	-0.30879	-0.0140603
Defibrination syndrome	0.230616	-0.0224659	0.483519	0.600533	hematopoietic	Disease Diagnoses	41270#286.6	0.423265	0.274309	0.0226087	0.524567
Waking too early	-0.0127883	-0.035063	0.00948424	0.817315	Depression	Cognition and Mental health	20535	0.423265	-0.0243011	-0.0465314	-0.00207039
Hereditary and idiopathic peripheral neuropathy	-0.0495237	-0.179308	0.0802709	0.906293	neurological	Disease Diagnoses	41270#356	0.423265	-0.142467	-0.272681	-0.0124879
Exophthalmos	0.126425	-0.0468563	0.299577	0.736791	endocrine/metabolic	Disease Diagnoses	41270#242.3	0.423338	0.187986	0.0151966	0.360088
Spondylosis without myelopathy	-0.0131517	-0.0352871	0.00898267	0.801839	musculoskeletal	Disease Diagnoses	41270#721.1	0.423338	-0.024152	-0.0462994	-0.00201324
Symptoms involving respiratory system and other chest symptoms	-0.0452215	-0.148732	0.0582794	0.891857	respiratory	Disease Diagnoses	41270#519.9	0.423338	-0.113173	-0.217034	-0.00947343
Job coding: aircraft or airline engineer, fitter, maintainer	-0.18892	-0.691364	0.31509	0.907077	Employment history	Sociodemographics	22601#52232663	0.423338	-0.555611	-1.06517	-0.0466517
Hemangioma and lymphangioma, any site	-0.0554363	-0.101768	-0.009108	0.372384	neoplasms	Disease Diagnoses	41270#228	0.423649	-0.0504706	-0.0968594	-0.00411772
Lung transplant	0.198033	-0.094576	0.490391	0.767845	respiratory	Disease Diagnoses	41270#510.2	0.423649	0.315587	0.0246522	0.604342
Septicemia	-0.0925081	-0.192864	0.00786192	0.600533	infectious diseases	Disease Diagnoses	41270#038	0.425037	-0.10932	-0.209959	-0.00883302
Recent medication for asthma	0.0235667	-0.0150927	0.0622406	0.789828	Medical information	health and medical history	22167	0.427779	0.0424658	0.00334101	0.0816231
Angina pectoris	0.0142822	-0.000933693	0.0294986	0.583116	circulatory system	Disease Diagnoses	41270#411.3	0.430926	0.016438	0.00123673	0.0316363
Job coding: financial controller, accounting/audit technician, trust officer	0.0289034	-0.0239707	0.0817795	0.834461	Employment history	Sociodemographics	22601#35373270	0.430926	0.0570922	0.00428754	0.10985
Job code - historical: Financial and accounting technicians	0.0289034	-0.0239707	0.0817795	0.834461	Employment history	Sociodemographics	22617#3537	0.430926	0.0570922	0.00428754	0.10985
Contracture of palmar fascia [Dupuytren's disease]	0.0333077	0.00236107	0.0642567	0.481318	musculoskeletal	Disease Diagnoses	41270#728.71	0.431175	0.0333883	0.00248165	0.0642799
Pruritus and related conditions	0.0613117	-0.00241383	0.125028	0.563416	dermatologic	Disease Diagnoses	41270#698	0.431175	0.0685702	0.0049198	0.132143
Ever taken oral contraceptive pill	0.0089721	-0.00376884	0.021714	0.751635	Female-specific factors	Sociodemographics	2784	0.431175	0.0137471	0.00100155	0.0264951
Job coding: sports coach, instructor, trainer, or manager	-0.0823239	-0.215424	0.0508103	0.783698	Employment history	Sociodemographics	22601#34423138	0.431175	-0.143971	-0.277797	-0.0104259
Job code - historical: Physicists, geologists and meteorologists	-0.0468113	-0.123854	0.030237	0.791712	Employment history	Sociodemographics	22617#2113	0.431175	-0.0831923	-0.160481	-0.00600849
Job coding: storage manager, stock control manager, container terminal manager	0.045212	-0.107274	0.197695	0.927834	Employment history	Sociodemographics	22601#11623349	0.431175	0.162836	0.0110942	0.313944
Job code - historical: Storage and warehouse managers	0.045212	-0.107274	0.197695	0.927834	Employment history	Sociodemographics	22617#1162	0.431175	0.162836	0.0110942	0.313944
Fracture of tibia and fibula	0.00864151	-0.0333339	0.0506138	0.961676	injuries & poisonings	Disease Diagnoses	41270#800.3	0.431175	0.0451544	0.00320188	0.0870753
Histology of cancer tumour: Adenocarcinoma, intestinal type	-0.163611	-0.35955	0.0324882	0.664853	Cancer register	health and medical history	40011#8144	0.431298	-0.211481	-0.408515	-0.0149481
Pyogenic granuloma	-0.0831767	-0.1846	0.0182424	0.683324	dermatologic	Disease Diagnoses	41270#686.4	0.433218	-0.108966	-0.210665	-0.00741659
Other abnormal glucose	0.0405206	-0.043726	0.124759	0.875992	endocrine/metabolic	Disease Diagnoses	41270#250.42	0.435287	0.0898558	0.00572022	0.173849
Ever had period extreme irritability	-0.00527087	-0.0192274	0.00868514	0.907077	Mania	Cognition and Mental health	20502	0.435287	-0.0149239	-0.0288778	-0.000972552
VCA p18 antigen for Epstein-Barr Virus	-0.0106239	-0.0349946	0.0137468	0.892598	Infectious Disease Antigens	Biomarkers	23003	0.444585	-0.0257246	-0.0499245	-0.00152469
Poisoning by other anti-infectives	0.0631949	-0.0149419	0.141311	0.68746	injuries & poisonings	Disease Diagnoses	41270#961	0.445486	0.0827603	0.00476518	0.160639
Chronic sinusitis	0.0418276	0.00429514	0.0793582	0.457503	respiratory	Disease Diagnoses	41270#475	0.45017	0.0396865	0.00218007	0.0771682
Viral hepatitis A	-0.243591	-0.464161	-0.0230428	0.468894	infectious diseases	Disease Diagnoses	41270#070.1	0.45017	-0.234489	-0.456279	-0.0132387
Number of times self-harmed	-0.0572352	-0.112685	-0.00178514	0.514541	Self-harm behaviours	Cognition and Mental health	20482	0.450436	-0.0577872	-0.112441	-0.00313365
Age last used hormone-replacement therapy (HRT)	0.00364861	-0.00352161	0.0108188	0.86059	Female-specific factors	Sociodemographics	3546	0.450436	0.00756348	0.0004079	0.0147191
Disorders of iris and ciliary body	-0.055329	-0.134736	0.0240752	0.757094	sense organs	Disease Diagnoses	41270#379.5	0.466598	-0.083368	-0.162896	-0.00394325
Degeneration of intervertebral disc	-0.00626524	-0.0370029	0.0244705	0.961676	musculoskeletal	Disease Diagnoses	41270#722.6	0.467415	-0.0322334	-0.0630008	-0.00148259
Trigeminal nerve disorders [CN5]	0.0615406	-0.0147238	0.137788	0.687834	neurological	Disease Diagnoses	41270#352.1	0.471154	0.079565	0.00336647	0.155648
Blindness and low vision	0.0789819	0.0173056	0.140655	0.306762	sense organs	Disease Diagnoses	41270#367.9	0.471357	0.0642291	0.00264807	0.12574
Ankylosing spondylitis	0.0613635	-0.0237799	0.146501	0.745708	musculoskeletal	Disease Diagnoses	41270#715.2	0.471357	0.0886158	0.00365476	0.17344
Abnormal results of function study of liver	0.0371874	0.0105693	0.0638053	0.215168	digestive	Disease Diagnoses	41270#573.7	0.476912	0.0276473	0.00104616	0.0542367
HDL cholesterol	-0.00393853	-0.00724044	-0.000636627	0.373784	Blood biochemistry	Biomarkers	30760	0.476912	-0.00342844	-0.00672929	-0.000127595
Cancer of hypopharynx	-0.261656	-0.510539	-0.0125351	0.494267	neoplasms	Disease Diagnoses	41270#149.3	0.476912	-0.260674	-0.51199	-0.0100931
Job code - historical: Housing and welfare officers	-0.0626218	-0.152081	0.0268291	0.756279	Employment history	Sociodemographics	22617#3232	0.476912	-0.0931162	-0.18283	-0.00353489
Job coding: physicist, astronomer, geologist, geophysicist, meteorologist, oceanographer, seismologist	-0.0609316	-0.146675	0.0248207	0.750596	Employment history	Sociodemographics	22601#21133023	0.478263	-0.089096	-0.175124	-0.0031972
Job coding: health and safety officer, occupational hygienist, safety adviser, road safety officer	-0.0726967	-0.25981	0.114433	0.902777	Employment history	Sociodemographics	22601#35673467	0.478263	-0.19506	-0.383493	-0.00713053
Hyperchylomicronemia	0.500624	-0.121451	1.12191	0.689646	endocrine/metabolic	Disease Diagnoses	41270#272.14	0.478755	0.624189	0.0168289	1.22485
Job coding: ship, merchant navy or hovercraft captain/officer/navigator, master mariner, skipper	-0.0739062	-0.233285	0.0855696	0.882713	Employment history	Sociodemographics	22601#35132647	0.478755	-0.16583	-0.326167	-0.00580476
Comparative height size at age 10	-0.00831002	-0.0148994	-0.00172068	0.318216	Early life factors	Sociodemographics	1697	0.484842	-0.00678303	-0.0133689	-0.00019714
Spinal enthesopathy	-0.330649	-0.625951	-0.0353715	0.451184	musculoskeletal	Disease Diagnoses	41270#715.3	0.484842	-0.30539	-0.60212	-0.00950552
Hematuria	-0.00907201	-0.0250448	0.00690037	0.818195	genitourinary	Disease Diagnoses	41270#593	0.484842	-0.0164713	-0.032446	-0.000501047
Dental caries	0.0454055	0.0126818	0.078128	0.222399	digestive	Disease Diagnoses	41270#521.1	0.486468	0.0334457	0.00074882	0.0661245
Job coding: nursery worker/hand, horticultural worker, fruit picker, mushroom picker and other pickers	0.18177	0.0110042	0.352439	0.488315	Employment history	Sociodemographics	22601#91192487	0.486468	0.173832	0.00373304	0.343329
Vitamin C deficiencies	0.609651	0.0193908	1.19582	0.513831	endocrine/metabolic	Disease Diagnoses	41270#261.3	0.486468	0.59412	0.00910412	1.1684
Job coding: education officer, director of education, curriculum development officer	-0.0651771	-0.134668	0.0043114	0.583116	Employment history	Sociodemographics	22601#23133420	0.486468	-0.071468	-0.141163	-0.00185225
Chronic pulmonary heart disease	0.0846729	-0.0351647	0.204496	0.751635	circulatory system	Disease Diagnoses	41270#415.2	0.486468	0.122359	0.00284341	0.241571
Job coding: railway man, shunter, signalman, pointsman, level crossing keeper	0.170519	-0.0846777	0.4257	0.769298	Employment history	Sociodemographics	22601#82162625	0.486468	0.258665	0.00495236	0.510446
Job code - historical: Medical and dental technicians	-0.0658555	-0.172775	0.0410661	0.784839	Employment history	Sociodemographics	22617#3218	0.486468	-0.109814	-0.217145	-0.00266395
Employment score (Wales)	-0.0114649	-0.0277963	0.00486641	0.755165	Indices of Multiple Deprivation	Sociodemographics	26419	0.493189	-0.0167187	-0.0331459	-0.000291558
Chronic tonsillitis and adenoiditis	0.0527335	-0.0116613	0.117119	0.684349	respiratory	Disease Diagnoses	41270#474.2	0.493385	0.0654323	0.00106082	0.12973
Birth weight	-0.0105588	-0.014996	-0.00612168	0.0003695	Early life factors	Sociodemographics	20022	0.498332	-0.0045056	-0.00894768	-6.35229e-05
Testosterone	0.00324791	0.00103606	0.00545976	0.165765	Blood biochemistry	Biomarkers	30850	0.498622	0.00222455	1.239e-05	0.00443672
Ever addicted to alcohol	-0.0572849	-0.110033	-0.0046234	0.475808	Addictions	Cognition and Mental health	20406	0.498622	-0.0526789	-0.105048	-0.000402641
Corneal degenerations	0.0557436	-0.0101086	0.121594	0.658543	sense organs	Disease Diagnoses	41270#364.4	0.498622	0.0665303	0.000814607	0.132169
Cancer code, self-reported: rodent ulcer	-0.0734198	-0.163794	0.0169515	0.684445	Medical conditions	health and medical history	20001#1073	0.498622	-0.0911836	-0.181753	-0.000744293
Gram negative septicemia	-0.0377662	-0.0841509	0.00861861	0.684445	infectious diseases	Disease Diagnoses	41270#038.1	0.498622	-0.0468154	-0.0932391	-0.000427994
Other anemias	0.0119086	-0.00372101	0.0275383	0.715292	hematopoietic	Disease Diagnoses	41270#285	0.498622	0.0156995	7.90924e-05	0.0313164
Job coding: actor, chorister or singer	-0.118429	-0.285386	0.0485861	0.751635	Employment history	Sociodemographics	22601#34133166	0.498622	-0.168461	-0.336442	-0.000908181
Congestive heart failure (CHF) NOS	0.019003	-0.0111502	0.0491578	0.782542	circulatory system	Disease Diagnoses	41270#428.1	0.498622	0.0302922	0.000198717	0.0603713
Dermatitis herpetiformis	0.152294	-0.0926936	0.397116	0.782624	dermatologic	Disease Diagnoses	41270#695.21	0.498622	0.244167	0.000445826	0.486479
Embolism and thrombosis of abdominal aorta	0.178307	-0.127944	0.484485	0.807367	circulatory system	Disease Diagnoses	41270#444.2	0.498622	0.306228	0.00178499	0.608449
Other immunological findings	0.0437168	-0.070652	0.158094	0.906293	endocrine/metabolic	Disease Diagnoses	41270#279.7	0.498622	0.114668	0.00061695	0.228464
Job code - historical: Caretakers	-0.0457629	-0.16994	0.0784257	0.911895	Employment history	Sociodemographics	22617#6232	0.498622	-0.125606	-0.250322	-0.00114447
Cutaneous lupus erythematosus	-0.0524203	-0.20901	0.104104	0.917392	dermatologic	Disease Diagnoses	41270#695.41	0.498622	-0.158543	-0.315931	-0.00152629
Infections of genitourinary tract during pregnancy	-0.0360204	-0.165122	0.0931423	0.935121	pregnancy complications	Disease Diagnoses	41270#647.1	0.498622	-0.130907	-0.260509	-0.00145946
Leisure/social activities: Sports club or gym	-0.000211634	-0.007674	0.00725069	0.99846	Social support	Cognition and Mental health	6160#1	0.498622	-0.00754024	-0.0150045	-7.65137e-05
Primary thrombocytopenia	0.0598421	-0.0238596	0.143533	0.745708	hematopoietic	Disease Diagnoses	41270#287.31	0.500719	0.0834784	-9.06623e-05	0.166911
Diseases of nail, NOS	0.0647903	-0.0319673	0.161529	0.769185	dermatologic	Disease Diagnoses	41270#703	0.500719	0.0964908	-0.000101747	0.192896
IPAQ activity group	-0.00433096	-0.0114235	0.00276155	0.789828	MET Scores	Lifestyle	22032	0.500719	-0.00709005	-0.0141817	1.57467e-06
Job coding: housing officer, welfare officer, refuge/rescue worker, probation assistant, nspcc inspector, day centre supervisor	-0.0727845	-0.197873	0.0522953	0.807367	Employment history	Sociodemographics	22601#32323111	0.500719	-0.125507	-0.251113	-0.00014356
Varicose veins	0.0911193	0.00926264	0.172971	0.458413	circulatory system	Disease Diagnoses	41270#454	0.501929	0.08157	-0.000178289	0.163195
Nonspecific abnormal findings in stool contents	0.0272015	-0.00839668	0.0627979	0.715222	digestive	Disease Diagnoses	41270#579.8	0.503627	0.0354349	-0.000128326	0.0709762
Pyelonephritis	0.0445344	-0.000308713	0.0893732	0.5461	genitourinary	Disease Diagnoses	41270#590	0.507464	0.0445499	-0.000262949	0.0893264
Mean corpuscular haemoglobin	0.00472678	0.00130012	0.00815344	0.228983	Blood count	Biomarkers	30050	0.507872	0.00340633	-2.1292e-05	0.00683395
Feelings of tiredness during worst episode of depression	0.00205328	-0.0198814	0.0239884	0.985903	Depression	Cognition and Mental health	20449	0.508512	0.0217537	-0.000150867	0.0436666
Number of unenthusiastic/disinterested episodes	-0.0215844	-0.0434302	0.000261315	0.546932	Mental health	Cognition and Mental health	5386	0.512968	-0.0215718	-0.0433631	0.000219646
Acute inflammatory pelvic disease	0.233008	-0.0523603	0.518118	0.684445	genitourinary	Disease Diagnoses	41270#614.31	0.51387	0.280559	-0.00404073	0.563188
Sleep disorders	-0.0108709	-0.0735991	0.051857	0.970975	neurological	Disease Diagnoses	41270#327	0.517367	-0.0620583	-0.124972	0.000792575
Redundant prepuce and phimosis/BXO	0.00667426	-0.0298007	0.0431513	0.96992	genitourinary	Disease Diagnoses	41270#604.1	0.518942	-0.0359559	-0.0724468	0.000513334
Toxic effect of other gases, fumes, or vapors	-0.199994	-0.410499	0.0105254	0.572485	injuries & poisonings	Disease Diagnoses	41270#987	0.520909	-0.208124	-0.419881	0.00309041
Myoclonus	-0.0487691	-0.210392	0.112853	0.92424	neurological	Disease Diagnoses	41270#333.2	0.520909	-0.15953	-0.321855	0.00246729
Other cardiomyopathy	-0.152392	-0.384717	0.0800095	0.778874	circulatory system	Disease Diagnoses	41270#425.8	0.521494	-0.228936	-0.462415	0.00388145
Job code - historical: Sports coaches, instructors and officials	-0.0729181	-0.204235	0.0584288	0.832792	Employment history	Sociodemographics	22617#3442	0.521494	-0.129499	-0.261474	0.00219756
Spina bifida	-0.0933759	-0.25043	0.0636524	0.801805	congenital anomalies	Disease Diagnoses	41270#752.11	0.52892	-0.153877	-0.311642	0.00354541
Neoplasm of uncertain behavior	0.0250396	-0.0294415	0.0795171	0.883715	neoplasms	Disease Diagnoses	41270#199	0.52892	0.0531237	-0.00129706	0.107489
Illnesses of father: Heart disease	0.0140648	0.00632187	0.0218081	0.0252232	Family history	health and medical history	20107#1	0.531252	0.00752279	-0.000219756	0.0152652
Psoriatic arthropathy	0.117234	0.0523375	0.182121	0.0266629	dermatologic	Disease Diagnoses	41270#696.42	0.531252	0.0630822	-0.00177325	0.127859
Alanine aminotransferase	0.0041504	0.000865526	0.00743528	0.316205	Blood biochemistry	Biomarkers	30620	0.531252	0.00318259	-0.000101673	0.00646686
Job code - historical: Probation officers	0.129461	-0.000732791	0.259615	0.5461	Employment history	Sociodemographics	22617#2443	0.531252	0.125815	-0.00410319	0.255412
Open wound of nose and sinus	0.0842797	-0.0205345	0.189079	0.689776	injuries & poisonings	Disease Diagnoses	41270#870.4	0.531252	0.101587	-0.00300197	0.20596
Job coding: library assistant/clerk, press cuttings clerk	0.0638709	-0.0176269	0.145358	0.703598	Employment history	Sociodemographics	22601#41353316	0.531252	0.0790645	-0.00228268	0.160309
Hyperlipidemia	0.0137762	-0.00957529	0.0371282	0.805022	endocrine/metabolic	Disease Diagnoses	41270#272.1	0.531252	0.0226232	-0.000710745	0.0459486
Infertility, female	0.0393916	-0.0317341	0.110532	0.832792	genitourinary	Disease Diagnoses	41270#626.8	0.531252	0.0690296	-0.0022473	0.14025
Late pregnancy and failed induction	0.0172022	-0.0436566	0.0780765	0.933213	pregnancy complications	Disease Diagnoses	41270#645	0.531252	0.0590528	-0.00190704	0.119984
Chronic passive congestion of liver	-0.0612722	-0.330309	0.20788	0.951786	digestive	Disease Diagnoses	41270#573.1	0.531252	-0.262853	-0.53351	0.00699276
Adopted as a child	0.0516205	0.0214106	0.0818297	0.0475274	Early life factors	Sociodemographics	1767	0.532301	0.0291139	-0.00110758	0.0593198
Abnormality of red blood cells	-0.264324	-0.447822	-0.0807501	0.185222	hematopoietic	Disease Diagnoses	41270#289.9	0.532301	-0.177992	-0.362463	0.00601088
Atherosclerosis of aorta	0.104389	0.0279728	0.180807	0.234332	circulatory system	Disease Diagnoses	41270#440.9	0.532301	0.0734807	-0.00276141	0.149613
Myalgia and myositis unspecified	0.0673585	0.00347936	0.131228	0.494267	symptoms	Disease Diagnoses	41270#770	0.532301	0.0613549	-0.00246674	0.125099
Cardiac pacemaker in situ	0.0315192	0.000827654	0.0622133	0.51486	circulatory system	Disease Diagnoses	41270#426.91	0.532301	0.0295841	-0.00105758	0.0602109
Leg pain when walking uphill or hurrying	0.0279077	-6.32398e-05	0.0558874	0.545967	Claudication and peripheral artery disease	health and medical history	5474	0.532301	0.0269385	-0.000942601	0.0548329
Noninflammatory female genital disorders	-0.15244	-0.315987	0.0110663	0.590164	genitourinary	Disease Diagnoses	41270#619	0.532301	-0.157992	-0.322248	0.00589721
Sexual interference by partner or ex-partner without consent as an adult	-0.0232472	-0.04967	0.00317557	0.635557	Traumatic events	Cognition and Mental health	20524	0.532301	-0.0254363	-0.0518576	0.000985067
Stricture of artery	0.0466165	-0.0125984	0.105837	0.702999	circulatory system	Disease Diagnoses	41270#447.1	0.532301	0.0571818	-0.0019293	0.11623
Job coding: railway signal technician, signal inspector	0.220356	-0.0787386	0.519311	0.731647	Employment history	Sociodemographics	22601#52492632	0.532301	0.285049	-0.0122786	0.579705
Personal history of diseases of digestive system	0.00945051	-0.00405832	0.0229594	0.756279	digestive	Disease Diagnoses	41270#564.9	0.532301	0.012986	-0.000514683	0.0264843
Mental health problems ever diagnosed by a professional: Obsessive compulsive disorder (OCD)	0.0342948	-0.042242	0.110813	0.886125	Mental distress	Cognition and Mental health	20544#7	0.532301	0.0737829	-0.00268367	0.150139
Job coding: coal worker or miner (surface or underground)	-0.14923	-0.274634	-0.0237629	0.373784	Employment history	Sociodemographics	22601#81222848	0.532574	-0.121137	-0.247328	0.00480981
Job code - historical: Coal mine operatives	-0.14923	-0.274634	-0.0237629	0.373784	Employment history	Sociodemographics	22617#8122	0.532574	-0.121137	-0.247328	0.00480981
Impact on normal roles during worst period of anxiety	-0.0224738	-0.0419144	-0.00303309	0.414098	Anxiety	Cognition and Mental health	20418	0.533488	-0.0186204	-0.0380422	0.000801409
Qualifications: NVQ or HND or HNC or equivalent	-0.00882315	-0.0177023	5.57337e-05	0.5461	Education	Sociodemographics	6138#5	0.533488	-0.00851678	-0.017397	0.000362415
Other congenital musculoskeletal anomalies	-0.23261	-0.642377	0.176931	0.818195	congenital anomalies	Disease Diagnoses	41270#756	0.533488	-0.395804	-0.808625	0.015953
Leisure/social activities: Other group activity	-0.00276539	-0.0110343	0.00550343	0.917392	Social support	Cognition and Mental health	6160#5	0.533488	-0.00792469	-0.0161942	0.000343975
Mood swings	-0.00810104	-0.0150945	-0.00110781	0.410916	Mental health	Cognition and Mental health	1920	0.540687	-0.00667076	-0.0136637	0.000321908
Gastrojejunal ulcer	0.219708	-0.0574434	0.496595	0.702109	digestive	Disease Diagnoses	41270#531.5	0.540687	0.26238	-0.0133409	0.536258
Year immigrated to UK (United Kingdom)	0.0139136	-0.00966682	0.0374941	0.805022	Ethnicity	Sociodemographics	3659	0.540687	0.0224226	-0.00108725	0.0459325
Superficial cellulitis and abscess	0.0371501	-0.0396345	0.113926	0.873713	dermatologic	Disease Diagnoses	41270#681	0.540715	0.0729965	-0.00363455	0.149519
Endometriosis	-0.0353374	-0.0688747	-0.00180432	0.494267	genitourinary	Disease Diagnoses	41270#615	0.542274	-0.0319746	-0.065601	0.00163232
Job code - historical: Fishing and agriculture related occupations n.e.c.	0.116166	-0.0322793	0.264566	0.703598	Employment history	Sociodemographics	22617#9119	0.542274	0.140448	-0.00751506	0.287972
Femoral hernia	0.0515291	-0.0169432	0.119987	0.720173	digestive	Disease Diagnoses	41270#550.3	0.542274	0.0649603	-0.00342531	0.133258
Water percentage, buffer 300m	-0.000868483	-0.00447078	0.00273382	0.949677	Greenspace and coastal proximity	Sociodemographics	24505	0.542274	-0.00342679	-0.00702634	0.000172755
Secondary malignant neoplasm of skin	-0.107019	-0.218604	0.00455704	0.566737	neoplasms	Disease Diagnoses	41270#198.7	0.542702	-0.106265	-0.218238	0.00551205
Cancer of brain	-0.0638189	-0.138232	0.0105909	0.655522	neoplasms	Disease Diagnoses	41270#191.11	0.547693	-0.070358	-0.144892	0.0040879
Crystal arthropathies	-0.114178	-0.261476	0.0331597	0.70786	endocrine/metabolic	Disease Diagnoses	41270#274.2	0.547693	-0.139348	-0.287212	0.00819069
Arthropod-borne diseases	-0.182691	-0.424092	0.0586716	0.716361	infectious diseases	Disease Diagnoses	41270#133	0.547693	-0.228217	-0.471035	0.0139311
Job coding: musician, bandsman, instrumentalist, bellringer; composer, conductor; song writer	-0.111888	-0.272084	0.0483521	0.756279	Employment history	Sociodemographics	22601#34153170	0.547693	-0.151694	-0.312831	0.00903461
Job code - historical: Musicians	-0.111888	-0.272084	0.0483521	0.756279	Employment history	Sociodemographics	22617#3415	0.547693	-0.151694	-0.312831	0.00903461
Shock	-0.130025	-0.333627	0.0735987	0.782542	symptoms	Disease Diagnoses	41270#797	0.547693	-0.193715	-0.398775	0.0107482
Job coding: assembler, machine operator, processor, foreman	-0.0640502	-0.191552	0.0634903	0.862274	Employment history	Sociodemographics	22601#81392824	0.547693	-0.120402	-0.248393	0.00733615
Respiratory arrest	-0.0760995	-0.231708	0.0795229	0.872888	respiratory	Disease Diagnoses	41270#509.5	0.547693	-0.147808	-0.304139	0.00818602
Abnormal results of other function studies (bladder, pancreas, placenta, spleen, etc)	0.0549762	-0.120768	0.230698	0.921523	symptoms	Disease Diagnoses	41270#794	0.547693	0.165294	-0.0102431	0.340234
Abnormal findings on exam of gastrointestinal tract/ abdominal area	-0.00955523	-0.0479611	0.0288477	0.947737	digestive	Disease Diagnoses	41270#564.8	0.547693	-0.0361373	-0.0745688	0.00226883
Poisoning by anticonvulsants and anti-Parkinsonism drugs	-0.00901667	-0.0927864	0.0747381	0.983554	injuries & poisonings	Disease Diagnoses	41270#966	0.547693	-0.0794234	-0.163447	0.00448852
Job coding: holiday camp worker/entertainer/redcoat	0.241701	-0.104911	0.587569	0.756279	Employment history	Sociodemographics	22601#92263393	0.54838	0.322173	-0.0222022	0.663533
Nerve root and plexus disorders	-0.0824259	-0.140495	-0.0243605	0.195813	neurological	Disease Diagnoses	41270#353	0.549284	-0.0537329	-0.111899	0.0043768
Job code - historical: Bakers, flour confectioners	0.188161	0.0378389	0.338408	0.320855	Employment history	Sociodemographics	22617#5432	0.549284	0.138632	-0.0112438	0.288012
Spinal stenosis	-0.0308126	-0.0561777	-0.00544901	0.359579	musculoskeletal	Disease Diagnoses	41270#720	0.549284	-0.0236923	-0.0490636	0.00166761
Folate-deficiency anemia	0.107284	0.00944703	0.205114	0.472548	hematopoietic	Disease Diagnoses	41270#281.13	0.549284	0.0903686	-0.00728077	0.187834
Ovarian dysfunction	0.640843	0.0540898	1.2247	0.472548	endocrine/metabolic	Disease Diagnoses	41270#256	0.549284	0.533239	-0.0489866	1.10232
Job coding: house cleaner, domestic, chambermaid, charlady	0.173183	0.0113814	0.334926	0.481516	Employment history	Sociodemographics	22601#92332985	0.549284	0.149665	-0.0117176	0.310566
Doctor diagnosed sarcoidosis	0.0942141	-0.00901999	0.197449	0.600533	Medical information	health and medical history	22133	0.549284	0.0957185	-0.0072009	0.198436
How are people in household related to participant: Grandparent	-0.192098	-0.400364	0.0161948	0.600533	Household	Sociodemographics	6141#5	0.549284	-0.195948	-0.405295	0.012898
Chromosomal anomalies and genetic disorders	-0.178553	-0.376336	0.0192446	0.606316	congenital anomalies	Disease Diagnoses	41270#758	0.549284	-0.185748	-0.384451	0.0125074
Job coding: production and process engineer	-0.0952604	-0.204621	0.0141165	0.645348	Employment history	Sociodemographics	22601#21273045	0.549284	-0.101248	-0.211172	0.0084547
Job coding: production and process engineer	0.155589	-0.0299947	0.341184	0.66252	Employment history	Sociodemographics	22601#21272684	0.549284	-0.101248	-0.211172	0.0084547
Localized superficial swelling, mass, or lump	-0.115483	-0.254072	0.0230877	0.664853	dermatologic	Disease Diagnoses	41270#687.2	0.549284	-0.129276	-0.268346	0.00951899
Pemphigus and pemphigoid	0.126034	-0.0308805	0.282903	0.690347	dermatologic	Disease Diagnoses	41270#695.22	0.549284	0.14591	-0.0104928	0.301812
Job coding: clothing cutter	0.187013	-0.0539606	0.427781	0.707682	Employment history	Sociodemographics	22601#81362712	0.549284	0.221296	-0.0189137	0.460238
Job code - historical: Clothing cutters	0.187013	-0.0539606	0.427781	0.707682	Employment history	Sociodemographics	22617#8136	0.549284	0.221296	-0.0189137	0.460238
Job coding: estate agent, auctioneer, land agent, letting agent	-0.0933367	-0.21462	0.0279505	0.70786	Employment history	Sociodemographics	22601#35443245	0.549284	-0.112404	-0.234155	0.00912135
Job code - historical: Estate agents, auctioneers	-0.0933367	-0.21462	0.0279505	0.70786	Employment history	Sociodemographics	22617#3544	0.549284	-0.112404	-0.234155	0.00912135
Other abnormal blood chemistry	0.0146935	-0.00525229	0.0346401	0.731647	symptoms	Disease Diagnoses	41270#790.6	0.549284	0.0183812	-0.001536	0.0382928
Illnesses of mother: Chronic bronchitis/emphysema	0.0109375	-0.00435372	0.0262285	0.745708	Family history	health and medical history	20110#6	0.549284	0.0141695	-0.00112522	0.0294608
Job coding: journalist, reporter, newspaper correspondent, sports writer, newspaper or magazine editor	0.067888	-0.0263711	0.162147	0.745708	Employment history	Sociodemographics	22601#34313159	0.549284	0.0876307	-0.00656188	0.181653
Job code - historical: Journalists, newspaper and periodical editors	0.067888	-0.0263711	0.162147	0.745708	Employment history	Sociodemographics	22617#3431	0.549284	0.0876307	-0.00656188	0.181653
Diseases due to other mycobacteria	0.255234	-0.121987	0.631546	0.767845	infectious diseases	Disease Diagnoses	41270#031	0.549284	0.348953	-0.0252545	0.71935
Iron deficiency anemia secondary to blood loss (chronic)	0.0499128	-0.0311877	0.130996	0.785221	hematopoietic	Disease Diagnoses	41270#280.2	0.549284	0.0747683	-0.00623471	0.155646
Benign neoplasm of other endocrine glands and related structures	-0.296602	-0.821041	0.227975	0.820409	neoplasms	Disease Diagnoses	41270#227	0.549284	-0.493188	-1.02351	0.0354999
Histology of cancer tumour: Papillary carcinoma, follicular variant	0.125305	-0.112055	0.362393	0.84724	Cancer register	health and medical history	40011#8340	0.549284	0.217849	-0.0190874	0.453412
Chronic laryngitis	-0.0343783	-0.243458	0.174675	0.972547	respiratory	Disease Diagnoses	41270#473.1	0.549284	-0.19475	-0.404979	0.0149002
Megaloblastic anemia	-0.0699472	-0.497459	0.357602	0.972547	hematopoietic	Disease Diagnoses	41270#281.1	0.549284	-0.397895	-0.828111	0.0310652
Lymphocyte percentage	-0.000365858	-0.00379355	0.00306184	0.983554	Blood count	Biomarkers	30180	0.549284	-0.00319362	-0.00662252	0.000235266
Benign neoplasm of pituitary gland and craniopharyngeal duct (pouch)	0.0467926	-0.0528778	0.14645	0.87935	neoplasms	Disease Diagnoses	41270#227.3	0.551163	0.0914156	-0.00803067	0.190671
Illness, injury, bereavement, stress in last 2 years: Serious illness, injury or assault to yourself	0.015023	0.00313248	0.0269137	0.316205	Mental health	Cognition and Mental health	6145#1	0.554461	0.0108931	-0.00099517	0.0227796
Hirsutism	-0.460999	-0.844993	-0.0766523	0.372384	dermatologic	Disease Diagnoses	41270#704.2	0.554461	-0.355551	-0.74529	0.0325224
Mental health problems ever diagnosed by a professional: Bulimia nervosa	-0.0863367	-0.195722	0.0229976	0.702109	Mental distress	Cognition and Mental health	20544#12	0.554461	-0.100275	-0.210202	0.00940698
Seborrheic keratosis	-0.0236701	-0.0548073	0.00746579	0.715292	dermatologic	Disease Diagnoses	41270#702.2	0.554461	-0.0284661	-0.0596211	0.00267207
Inflammatory and toxic neuropathy	0.0279784	-0.0109408	0.0668973	0.745708	neurological	Disease Diagnoses	41270#357	0.554461	0.0355293	-0.00335205	0.0743847
Hearing aid user	0.0123683	-0.00788018	0.0326172	0.789828	Hearing	health and medical history	3393	0.554461	0.0185356	-0.00167339	0.0387395
Job coding: caretaker, janitor, concierge, warden	-0.0983067	-0.276437	0.0798785	0.832952	Employment history	Sociodemographics	22601#62322997	0.554461	-0.163552	-0.34286	0.0152729
Job coding: prison service officer (below principal officer), prison warder	0.0712917	-0.138239	0.280842	0.916668	Employment history	Sociodemographics	22601#33143448	0.554461	0.189891	-0.0183777	0.397056
Job code - historical: Prison service officers (below principal officer)	0.0712917	-0.138239	0.280842	0.916668	Employment history	Sociodemographics	22617#3314	0.554461	0.189891	-0.0183777	0.397056
Core antigen for Hepatitis C Virus	0.00908989	-0.0358372	0.054017	0.961728	Infectious Disease Antigens	Biomarkers	23018	0.554461	-0.0408572	-0.0855047	0.0037904
Job coding: inspector of weights and measures, trading standards officer, hotel/pub inspector, planning inspector	0.334196	-0.0837871	0.750599	0.6921	Employment history	Sociodemographics	22601#35653463	0.554502	0.375786	-0.038704	0.784191
Number of spontaneous miscarriages	0.0127964	-0.00288236	0.0284752	0.684445	Female-specific factors	Sociodemographics	3839	0.556132	0.0142329	-0.00138807	0.0298539
Job coding: electrical engineer	0.140028	-0.0794767	0.3595	0.782542	Employment history	Sociodemographics	22601#21232680	0.556132	0.198567	-0.0198834	0.415749
Back pain	-0.0243106	-0.0409545	-0.00766778	0.168405	symptoms	Disease Diagnoses	41270#760	0.556306	-0.0151136	-0.0317623	0.00153032
Job coding: astrologer, medium, palmist, water diviner, phrenologist, fortune teller	0.769995	0.185712	1.3472	0.261215	Employment history	Sociodemographics	22601#62223366	0.556306	0.524126	-0.0588929	1.09436
Second degree AV block	0.082231	0.016545	0.147923	0.320855	circulatory system	Disease Diagnoses	41270#426.23	0.556306	0.0594947	-0.00605707	0.124971
sag1 antigen for Toxoplasma gondii	-0.0195731	-0.043808	0.00466187	0.687609	Infectious Disease Antigens	Biomarkers	23021	0.556306	-0.0219147	-0.0459854	0.00215596
Hemorrhage NOS	0.118493	-0.0590763	0.296006	0.769679	circulatory system	Disease Diagnoses	41270#459.1	0.556306	0.160404	-0.016613	0.33672
Hyperventilation	-0.0289799	-0.150184	0.092187	0.95057	respiratory	Disease Diagnoses	41270#513.4	0.556306	-0.110572	-0.232229	0.0108555
Dyshidrosis	0.202909	-0.247253	0.652272	0.886125	dermatologic	Disease Diagnoses	41270#705.1	0.559253	0.402864	-0.0440453	0.844757
Choroidal degenerations	-0.269576	-0.535972	-0.00303189	0.534437	sense organs	Disease Diagnoses	41270#363.4	0.56019	-0.242719	-0.51138	0.0251488
Ulceration of the lower GI tract	-0.0485922	-0.132688	0.0354969	0.812588	digestive	Disease Diagnoses	41270#556	0.560343	-0.0760442	-0.160299	0.00810126
Diseases of pancreas	0.0309514	-0.0307973	0.0926977	0.863649	digestive	Disease Diagnoses	41270#577	0.560343	0.0556986	-0.00596228	0.117289
Job coding: other therapist including acupuncturist, aromatherapist, dietician, herbalist, homeopath, hypnotherapist, masseur, orthoptist, osteopath, psychotherapist	0.0807013	0.00939542	0.152012	0.439742	Employment history	Sociodemographics	22601#32293082	0.561593	0.0642539	-0.00701958	0.135453
Frequency of urination and polyuria	-0.0304995	-0.0618051	0.000805191	0.555712	genitourinary	Disease Diagnoses	41270#599.5	0.566186	-0.0281523	-0.0594691	0.00314777
Rupture of tendon, nontraumatic	-0.0273409	-0.121567	0.0668771	0.932292	musculoskeletal	Disease Diagnoses	41270#727.6	0.566186	-0.0848212	-0.179203	0.00942194
Schmorl's nodes	-0.273935	-0.521315	-0.0265475	0.465301	musculoskeletal	Disease Diagnoses	41270#722.3	0.567455	-0.223121	-0.471972	0.024967
Other hemoglobinopathies	0.179911	-0.0262976	0.38596	0.642486	hematopoietic	Disease Diagnoses	41270#282.8	0.567455	0.183884	-0.0215507	0.388451
HPV 16 Definition II seropositivity for Human Papillomavirus type-16	0.0577895	-0.0600043	0.175539	0.870209	Infectious Diseases	Biomarkers	23075	0.567455	0.104732	-0.0120906	0.221392
Uterine/Uterovaginal prolapse	0.00272259	-0.0242582	0.0297	0.983554	genitourinary	Disease Diagnoses	41270#618.2	0.567455	-0.0242407	-0.0512582	0.0027631
Cancer of other male genital organs	0.376026	0.0660285	0.685736	0.360389	neoplasms	Disease Diagnoses	41270#187	0.567586	0.275542	-0.0329351	0.58193
Number of symbol digit matches made correctly	0.00456256	-0.00149545	0.0106206	0.720173	Symbol digit substitution	Cognition and Mental health	20159	0.567586	0.00542142	-0.000629631	0.0114725
Renal dialysis	0.0544538	-0.0217023	0.13061	0.745708	genitourinary	Disease Diagnoses	41270#585.31	0.568737	0.0679211	-0.00810361	0.14384
Transport type for commuting to job workplace: Car/motor vehicle	-0.00773906	-0.019647	0.00416871	0.781628	Employment	Sociodemographics	6143#1	0.568737	-0.0106422	-0.0225498	0.00126646
Cardiogenic shock	-0.0578598	-0.205251	0.0895886	0.902777	symptoms	Disease Diagnoses	41270#797.1	0.568737	-0.132399	-0.280577	0.0154802
Epistaxis or throat hemorrhage	0.0337398	-0.0018288	0.0693088	0.572485	respiratory	Disease Diagnoses	41270#477	0.570972	0.0316955	-0.00383557	0.0672048
Job coding: road transport/traffic manager, haulage contractor/manager, taxi/courier service manager, bus/coach station manager, removals manager, shipping manager	-0.0660743	-0.181536	0.0494121	0.817315	Employment history	Sociodemographics	22601#11612669	0.581435	-0.102804	-0.218746	0.0129072
Age at last episode of depression	-0.0113409	-0.0192545	-0.00342737	0.187646	Depression	Cognition and Mental health	20434	0.583565	-0.00700002	-0.0148985	0.000898432
Job coding: line or cable repairer, cable jointer, overhead linesman	-0.266661	-0.540804	0.00787369	0.555712	Employment history	Sociodemographics	22601#52432946	0.5862	-0.243942	-0.520456	0.0316309
Job code - historical: Lines repairers and cable jointers	-0.266661	-0.540804	0.00787369	0.555712	Employment history	Sociodemographics	22617#5243	0.5862	-0.243942	-0.520456	0.0316309
Diseases of pulp and periapical tissues	-0.062373	-0.14526	0.0205029	0.720173	digestive	Disease Diagnoses	41270#522	0.5862	-0.0733824	-0.156421	0.00954776
Premature menopause and other ovarian failure	0.194167	-0.0912902	0.479159	0.766493	genitourinary	Disease Diagnoses	41270#627.5	0.588057	0.250321	-0.0346281	0.533295
IE1A antigen for Human Herpesvirus-6	-0.0113401	-0.0357137	0.0130335	0.882713	Infectious Disease Antigens	Biomarkers	23010	0.588057	-0.021322	-0.0455276	0.00288354
Histology of cancer tumour: Squamous intraepithelial neoplasia, grade III	0.0105462	-0.0406843	0.0617743	0.961676	Cancer register	health and medical history	40011#8077	0.588057	0.0452159	-0.00607155	0.096461
Job code - historical: Architects	-0.0234128	-0.0976756	0.0508564	0.921523	Employment history	Sociodemographics	22617#2431	0.590028	-0.0654293	-0.139859	0.00890132
Job code - historical: Statutory examiners	0.0619335	-0.213076	0.337143	0.951786	Employment history	Sociodemographics	22617#3566	0.590677	0.23968	-0.0339531	0.511244
Secondary hypothyroidism	0.0607634	0.0129094	0.10861	0.315532	endocrine/metabolic	Disease Diagnoses	41270#244.1	0.595826	0.0416613	-0.00616887	0.0894498
Job coding: dispensing optician	0.409171	0.0264047	0.789932	0.481318	Employment history	Sociodemographics	22601#32163087	0.595826	0.332445	-0.0502736	0.712052
Job code - historical: Dispensing opticians	0.409171	0.0264047	0.789932	0.481318	Employment history	Sociodemographics	22617#3216	0.595826	0.332445	-0.0502736	0.712052
Substances taken for anxiety: Drugs or alcohol (more than once)	-0.0219688	-0.0487854	0.00484439	0.684349	Anxiety	Cognition and Mental health	20549#4	0.595826	-0.0234275	-0.0502697	0.0034016
Number of vehicles in household	-0.0046074	-0.0109893	0.00177453	0.745708	Household	Sociodemographics	728	0.595826	-0.0055839	-0.0119652	0.000797372
Number of things worried about during worst period of anxiety	-0.0141991	-0.0362531	0.00785173	0.781628	Anxiety	Cognition and Mental health	20543	0.595826	-0.0193242	-0.0413975	0.00274545
Malignant neoplasm of retroperitoneum and peritoneum	-0.0714346	-0.188687	0.0457719	0.789828	neoplasms	Disease Diagnoses	41270#159.4	0.595826	-0.102325	-0.219887	0.0150102
Inflammation of eyelids	0.0175146	-0.0213865	0.0564139	0.886125	sense organs	Disease Diagnoses	41270#371.3	0.595826	0.0338675	-0.00500102	0.0727097
Prostatitis	0.0284202	-0.0449476	0.101805	0.902885	genitourinary	Disease Diagnoses	41270#601.1	0.595826	0.0638971	-0.00932649	0.137031
Prolapse of vaginal vault after hysterectomy	0.0324978	-0.0553203	0.120274	0.911433	genitourinary	Disease Diagnoses	41270#618.5	0.595826	0.0763146	-0.0113801	0.163855
Above moderate/vigorous recommendation	-0.00106379	-0.0086847	0.00655709	0.98026	MET Scores	Lifestyle	22035	0.595826	-0.00664218	-0.014261	0.000976574
Job coding: other engineering technician, including materials technician, technical assistant, technical officer	-0.000367702	-0.0815428	0.0808138	0.999766	Employment history	Sociodemographics	22601#31193055	0.595826	-0.070796	-0.152197	0.0104795
Methods of self-harm used: Self-injury such as self-cutting, scratching or hitting, etc.	0.0158043	-0.0258705	0.0574743	0.907077	Self-harm behaviours	Cognition and Mental health	20553#5	0.59615	0.0362315	-0.00543679	0.0778715
E6 antigen for Human Papillomavirus type-16	-0.0200871	-0.0647407	0.0245665	0.886125	Infectious Disease Antigens	Biomarkers	23030	0.602954	-0.0385351	-0.0829931	0.00592288
Osteoporosis NOS	0.0282488	0.00842445	0.048073	0.193136	musculoskeletal	Disease Diagnoses	41270#743.11	0.603474	0.0171512	-0.00266622	0.0369629
Urea	-0.00523954	-0.00857144	-0.00190765	0.100424	Blood biochemistry	Biomarkers	30670	0.606034	-0.00286644	-0.00619788	0.000464998
Protozoan infection	0.4893	-0.0334343	1.00961	0.583116	infectious diseases	Disease Diagnoses	41270#131	0.606034	0.446598	-0.0732543	0.960894
Sepsis	-0.019567	-0.0430301	0.00389541	0.664853	injuries & poisonings	Disease Diagnoses	41270#994.2	0.606034	-0.0201658	-0.0436353	0.00329409
Disease of capillaries	0.10973	-0.0457836	0.26516	0.751635	circulatory system	Disease Diagnoses	41270#448	0.606034	0.133412	-0.021826	0.288128
Autoimmune hemolytic anemias	0.102975	-0.0609464	0.266864	0.782542	hematopoietic	Disease Diagnoses	41270#283.1	0.606034	0.14064	-0.0227864	0.303508
Polymyositis	0.151308	-0.125969	0.428289	0.835033	dermatologic	Disease Diagnoses	41270#709.4	0.606034	-0.239885	-0.519397	0.0386086
Arterial dissection	-0.142012	-0.416571	0.132525	0.853776	circulatory system	Disease Diagnoses	41270#442.4	0.606034	-0.236399	-0.512049	0.038538
Cardiac arrest	0.0246455	-0.0232583	0.072552	0.854972	circulatory system	Disease Diagnoses	41270#427.42	0.606034	0.0410126	-0.00680788	0.0887928
Job code - historical: Undertakers and mortuary assistants	-0.0914209	-0.377619	0.195134	0.921248	Employment history	Sociodemographics	22617#6291	0.606034	0.245207	-0.0401718	0.528425
Pyoderma	-0.0889038	-0.360461	0.182584	0.921248	dermatologic	Disease Diagnoses	41270#686.5	0.606034	-0.234017	-0.507231	0.0382697
Job coding: university research fellow or assistant/associate	-0.0144397	-0.0924628	0.0635869	0.96992	Employment history	Sociodemographics	22601#23293029	0.606034	-0.0672426	-0.145469	0.0108736
Job coding: boat builder	0.0399705	-0.582316	0.661024	0.991697	Employment history	Sociodemographics	22601#53152939	0.606034	0.524475	-0.0903644	1.12958
Job coding: funeral director	-0.00224005	-0.46481	0.459956	0.999766	Employment history	Sociodemographics	22601#62913118	0.606034	0.392749	-0.0645717	0.844144
Apolipoprotein A	-0.00316641	-0.00652398	0.000191153	0.580165	Blood biochemistry	Biomarkers	30630	0.607454	-0.00287589	-0.00623237	0.000480584
Ever had cervical smear test	0.0152324	-0.0188303	0.0493009	0.886125	Female-specific factors	Sociodemographics	2694	0.611406	0.0291613	-0.00494198	0.0632863
HHV-6A seropositivity for Human Herpesvirus-6	-0.0321802	-0.0903341	0.0259583	0.832829	Infectious Diseases	Biomarkers	23056	0.612009	-0.0492562	-0.10694	0.00841017
Job coding: filing clerk, records assistant/clerk, technical clerk, lottery clerk, courts administrator, checker, census enumerator, progress/document controller	-0.126915	-0.258353	0.00453522	0.561816	Employment history	Sociodemographics	22601#41313317	0.61271	-0.112482	-0.244401	0.0191803
Hemorrhage of gastrointestinal tract	0.00938248	-0.0117007	0.0304653	0.886125	digestive	Disease Diagnoses	41270#578.9	0.61319	0.0179701	-0.00310421	0.0390374
Heating type(s) in home: Portable gas or paraffin heaters	0.0747994	-0.0387735	0.188346	0.777663	Household	Sociodemographics	6140#4	0.614422	0.0965032	-0.0168954	0.209643
Nonspecific abnormal findings on radiological and other examination of other intrathoracic organs (echocardiogram, etc)	0.028647	-0.0356613	0.0929522	0.886125	symptoms	Disease Diagnoses	41270#793.2	0.615979	0.0546781	-0.00961907	0.118896
Astigmatism	0.0332636	-0.00911781	0.0756434	0.703598	sense organs	Disease Diagnoses	41270#367.2	0.61849	0.0358561	-0.00645215	0.0781334
Phosphate	0.00223372	-0.00130828	0.00577571	0.782542	Blood biochemistry	Biomarkers	30810	0.61849	0.00300469	-0.000536084	0.00654547
Other specified peripheral vascular diseases	0.152218	-0.109852	0.41414	0.807367	circulatory system	Disease Diagnoses	41270#443.8	0.61849	0.221235	-0.0401808	0.481136
Pervasive developmental disorders	-0.0523107	-0.673794	0.569316	0.990541	mental disorders	Disease Diagnoses	41270#313	0.61849	-0.532591	-1.16088	0.0939296
Illnesses of siblings	-0.0104546	-0.0189221	-0.00198725	0.337716	Family history	health and medical history	20111#100	0.619094	0.00905516	-0.00164695	0.019759
Periapical abscess	0.0608778	0.00653518	0.115214	0.451184	digestive	Disease Diagnoses	41270#522.5	0.619094	0.045936	-0.00836446	0.100184
Illnesses of siblings	0.00956588	-0.00113593	0.0202681	0.614275	Family history	health and medical history	20111#101	0.619094	0.00905516	-0.00164695	0.019759
Number of symbol digit matches attempted	0.00479354	-0.00119129	0.0107784	0.6921	Symbol digit substitution	Cognition and Mental health	20195	0.619094	0.00505711	-0.000920863	0.0110351
Other hypertrophic and atrophic conditions of skin	0.013019	-0.0321115	0.0581464	0.932292	dermatologic	Disease Diagnoses	41270#701	0.619094	0.0381637	-0.00692988	0.0832207
Mean sphered cell volume	-0.00584921	-0.00932178	-0.00237663	0.0523863	Blood count	Biomarkers	30270	0.619679	-0.00291562	-0.00638981	0.000558567
Fracture of neck of femur	0.0466776	0.0117068	0.0816474	0.254758	injuries & poisonings	Disease Diagnoses	41270#800.1	0.619679	0.0293972	-0.00554851	0.0643216
Hearing difficulty/problems with background noise	-0.00622815	-0.0134297	0.000973165	0.655522	Hearing	health and medical history	2257	0.619679	-0.00606074	-0.0132617	0.00113986
Job coding: market or street trader/assistant, stall holder, newspaper seller	0.177682	-0.036117	0.391299	0.665697	Employment history	Sociodemographics	22601#71243340	0.619679	0.178566	-0.0344867	0.390587
Job code - historical: Market and street traders and assistants	0.177682	-0.036117	0.391299	0.665697	Employment history	Sociodemographics	22617#7124	0.619679	0.178566	-0.0344867	0.390587
Job coding: medical technician, audiologist, cardiographer, prosthesist, ecg technician, eeg technician	-0.0871755	-0.208013	0.0336702	0.745708	Employment history	Sociodemographics	22601#32183085	0.619679	-0.102186	-0.223502	0.0189
Acute pain	-0.107637	-0.26815	0.0529015	0.769185	neurological	Disease Diagnoses	41270#338.1	0.619679	-0.135373	-0.296392	0.0253017
Congenital anomalies of urinary system	0.127156	-0.0679488	0.322168	0.780676	congenital anomalies	Disease Diagnoses	41270#751.2	0.619679	0.163395	-0.031165	0.357158
Dermatophytosis of the body	0.150673	-0.0945545	0.39592	0.786758	infectious diseases	Disease Diagnoses	41270#110.13	0.619679	0.204604	-0.0396274	0.447545
Esophageal bleeding (varices/hemorrhage)	0.0182012	-0.0211066	0.0575081	0.882713	digestive	Disease Diagnoses	41270#530.2	0.619679	0.0330098	-0.00626285	0.0722553
Varicella infection	0.118824	-0.173947	0.411344	0.902777	infectious diseases	Disease Diagnoses	41270#079.1	0.619679	0.244148	-0.0474739	0.53365
Traumatic cataract	-0.0435645	-0.244555	0.157461	0.95426	sense organs	Disease Diagnoses	41270#366.3	0.619679	0.167826	-0.032419	0.367244
Disorders of tooth development	0.000256043	-0.295153	0.295483	0.999766	digestive	Disease Diagnoses	41270#520	0.619679	-0.249654	-0.547188	0.0468692
Leisure/social activities	0.00227201	-0.00515116	0.0096952	0.922165	Social support	Cognition and Mental health	6160#100	0.62245	0.00621235	-0.0012107	0.0136352
Disorders of external ear	0.0126415	-0.0596963	0.0849755	0.970593	sense organs	Disease Diagnoses	41270#380	0.62245	0.0604602	-0.0117965	0.132621
Gastritis and duodenitis	0.0145291	0.000147451	0.0289109	0.534437	digestive	Disease Diagnoses	41270#535	0.623518	0.0119946	-0.00238545	0.0263716
Tense, sore, or aching muscles during worst period of anxiety	-0.0206425	-0.0439938	0.00270431	0.630455	Anxiety	Cognition and Mental health	20417	0.623518	-0.019559	-0.0429575	0.00383268
Hydronephrosis	0.0222589	-0.012138	0.0566559	0.781628	genitourinary	Disease Diagnoses	41270#595	0.623518	0.0286785	-0.00568381	0.0630208
Multiple myeloma	-0.0186918	-0.0845995	0.0472181	0.932292	neoplasms	Disease Diagnoses	41270#204.4	0.623518	-0.0549855	-0.120975	0.0109328
Job code - historical: Property, housing and land managers	0.0132274	-0.0990701	0.125534	0.983554	Employment history	Sociodemographics	22617#1231	0.623518	-0.0939002	-0.20662	0.0186082
Other diseases of respiratory system, NEC	0.019901	0.00239287	0.0374093	0.435309	respiratory	Disease Diagnoses	41270#519.8	0.625078	0.0145641	-0.00293743	0.032061
Anterior horn cell disease	-0.0530335	-0.154113	0.0480502	0.848831	neurological	Disease Diagnoses	41270#334.2	0.625577	-0.0841992	-0.185514	0.0169596
Other symptoms referable to back	-0.143078	-0.319209	0.0330577	0.684445	musculoskeletal	Disease Diagnoses	41270#724.8	0.63175	-0.146505	-0.323471	0.0300133
Diseases of thymus gland	0.129901	-0.308322	0.56748	0.927834	endocrine/metabolic	Disease Diagnoses	41270#254	0.632804	0.358424	-0.0764663	0.789116
Mouth/teeth dental problems: Painful gums	0.00193916	-0.0189326	0.02281	0.986182	Mouth	health and medical history	6149#2	0.632804	0.0172736	-0.00360132	0.0381414
Type 2 diabetes	-0.000821923	-0.0141525	0.0125085	0.991937	endocrine/metabolic	Disease Diagnoses	41270#250.2	0.636222	0.0110005	-0.00232024	0.024319
HBe antigen for Hepatitis B Virus	-0.01513	-0.0395449	0.00928496	0.782624	Infectious Disease Antigens	Biomarkers	23017	0.636286	-0.0200155	-0.044264	0.00423306
Ankylosis of joint	0.174381	-0.0169567	0.365589	0.600533	musculoskeletal	Disease Diagnoses	41270#741.1	0.637479	0.156909	-0.0337537	0.346772
Restless during period of worst anxiety	-0.0245013	-0.0473067	-0.00170226	0.481318	Anxiety	Cognition and Mental health	20426	0.639273	-0.0187809	-0.0416126	0.00404795
Prurigo and Lichen	0.0540723	-0.00710929	0.115244	0.630455	dermatologic	Disease Diagnoses	41270#695.7	0.639273	0.0502732	-0.0108485	0.111327
Job code - historical: Management consultants, actuaries, economists and statisticians	0.0412063	-0.0228213	0.105239	0.781628	Employment history	Sociodemographics	22617#2423	0.639273	0.0525911	-0.0114034	0.11651
Dizziness and giddiness (Light-headedness and vertigo)	0.0283402	0.00454921	0.052131	0.373784	sense organs	Disease Diagnoses	41270#386.9	0.641671	0.0194991	-0.00428053	0.0432693
Anal and rectal polyp	-0.0212128	-0.0413572	-0.00106926	0.494267	digestive	Disease Diagnoses	41270#565.1	0.641671	-0.016443	-0.0365906	0.0036976
Mental health problems ever diagnosed by a professional: Depression	0.0139632	-0.000692894	0.02862	0.572485	Mental distress	Cognition and Mental health	20544#11	0.641671	0.011945	-0.00271029	0.0265993
Cancer code, self-reported: malignant melanoma	-0.0241934	-0.0625338	0.0141443	0.782542	Medical conditions	health and medical history	20001#1059	0.641671	-0.0313533	-0.0697293	0.00699747
Sialolithiasis	-0.0701912	-0.183493	0.0431058	0.782624	digestive	Disease Diagnoses	41270#528.7	0.641671	-0.0927287	-0.206389	0.020742
Other disorders of stomach and duodenum	0.0166011	-0.0126014	0.045803	0.818195	digestive	Disease Diagnoses	41270#537	0.641671	0.0239014	-0.00528332	0.0530717
Ptosis of eyelid	0.0228289	-0.0186399	0.0642951	0.832952	sense organs	Disease Diagnoses	41270#374.3	0.641671	0.0337672	-0.00766558	0.0751693
Job coding: clergyman/woman; any religious officer/leader	0.0423449	-0.0471321	0.13182	0.876995	Employment history	Sociodemographics	22601#24443114	0.641671	0.0730436	-0.0163254	0.162258
Job code - historical: Clergy	0.0423449	-0.0471321	0.13182	0.876995	Employment history	Sociodemographics	22617#2444	0.641671	0.0730436	-0.0163254	0.162258
Doctor diagnosed hayfever or allergic rhinitis	0.00731947	-0.00873025	0.0233699	0.884104	Medical information	health and medical history	22126	0.641671	-0.0130845	-0.0291172	0.00294452
Job coding: nurseryman, market gardener, horticulturist	-0.0680148	-0.226138	0.0901143	0.897134	Employment history	Sociodemographics	22601#51122486	0.641671	-0.129717	-0.288481	0.0286824
Job code - historical: Horticultural trades	-0.0680148	-0.226138	0.0901143	0.897134	Employment history	Sociodemographics	22617#5112	0.641671	-0.129717	-0.288481	0.0286824
Hemiplegia	0.0158255	-0.0237473	0.0553983	0.902777	neurological	Disease Diagnoses	41270#342	0.641671	0.0322983	-0.00723012	0.0717995
Hemorrhoids	0.00385033	-0.0103275	0.018028	0.937525	circulatory system	Disease Diagnoses	41270#455	0.641671	0.0115556	-0.00261997	0.0257283
Job coding: other security worker including court bailiff or usher, museum attendant	0.0519428	-0.258365	0.362351	0.972547	Employment history	Sociodemographics	22601#92493459	0.641671	0.251401	-0.0578718	0.558216
Job coding: ticket seller, box office clerk	-0.323825	-0.633796	-0.0135874	0.503463	Employment history	Sociodemographics	22601#41233184	0.64184	-0.254509	-0.568401	0.0580087
Methods of self-harm used: Stopping prescribed medication	0.0790342	-0.0467423	0.204747	0.782542	Self-harm behaviours	Cognition and Mental health	20553#3	0.64184	0.102023	-0.0235455	0.227247
Hypersensitivity angiitis	-0.158992	-0.425896	0.107874	0.801076	circulatory system	Disease Diagnoses	41270#446.3	0.64184	-0.217813	-0.486328	0.049749
Phlebitis and thrombophlebitis of lower extremities	0.0193562	-0.00979689	0.0485091	0.773539	circulatory system	Disease Diagnoses	41270#451.2	0.644303	0.0236168	-0.00550957	0.0527291
Kyphosis (acquired)	0.117137	-0.162985	0.39704	0.902777	musculoskeletal	Disease Diagnoses	41270#737.1	0.645896	0.22527	-0.0537543	0.502594
Stress fracture	-0.0358167	-0.273759	0.202073	0.97617	musculoskeletal	Disease Diagnoses	41270#743.4	0.645896	-0.193725	-0.433323	0.0450863
Asthma with exacerbation	0.0894041	-0.0341013	0.212864	0.745708	respiratory	Disease Diagnoses	41270#495.2	0.652066	0.0993691	-0.0239368	0.222366
Acquired spondylolisthesis	-0.0206195	-0.0606015	0.0193583	0.854921	musculoskeletal	Disease Diagnoses	41270#738.4	0.652066	-0.0322549	-0.0722638	0.00772562
Recent changes in speed/amount of moving or speaking	-0.0162044	-0.0421436	0.0097349	0.782542	Depression	Cognition and Mental health	20518	0.65374	-0.0208765	-0.0467959	0.00504294
Myopathy	-0.0383627	-0.14335	0.0666169	0.91261	neurological	Disease Diagnoses	41270#359.2	0.653939	-0.0846394	-0.189914	0.0204666
Frequency of loose/mushy/watery stools in the last 3 months	-0.00219372	-0.0128019	0.0084145	0.961676	Digestive health	health and medical history	21034	0.65603	-0.00852292	-0.0191314	0.00208558
Nonrheumatic pulmonary valve disorders	0.153328	0.0509748	0.255668	0.143871	circulatory system	Disease Diagnoses	41270#395.4	0.658625	0.0814127	-0.020737	0.183365
Transport type for commuting to job workplace: Public transport	0.0141718	0.00240437	0.0259398	0.370608	Employment	Sociodemographics	6143#3	0.658625	0.00940174	-0.00236701	0.0211695
Hyperaldosteronism	0.221191	0.0192872	0.42293	0.472548	endocrine/metabolic	Disease Diagnoses	41270#255.12	0.658625	0.16013	-0.0414236	0.360881
Job coding: management consultant, actuary, economist, statistician, statistical controller/assistant, business analyst, demographer, economic forecaster	0.044222	-0.0244459	0.112896	0.781628	Employment history	Sociodemographics	22601#24233283	0.658625	0.0549488	-0.0136764	0.123486
Disorders of sweat glands	-0.269055	-0.687444	0.149042	0.781628	dermatologic	Disease Diagnoses	41270#705	0.658625	-0.334534	-0.75496	0.0843304
Mixture of day and night shifts worked: This type of shift pattern was not worked during job	-0.0145382	-0.0376909	0.00861325	0.782542	Employment history	Sociodemographics	22640#9	0.658625	-0.0185567	-0.0417257	0.00460295
Other disorders of metabolism	0.0244295	-0.0200003	0.0688569	0.832952	endocrine/metabolic	Disease Diagnoses	41270#277	0.658625	0.0354617	-0.00892335	0.0798109
Job code - historical: Furniture makers, other craft woodworkers	-0.0830139	-0.239092	0.073089	0.845797	Employment history	Sociodemographics	22617#5492	0.658625	-0.124922	-0.281654	0.0313933
Calculus of ureter	-0.020294	-0.0598359	0.0192476	0.854972	genitourinary	Disease Diagnoses	41270#594.3	0.658625	-0.0314967	-0.0710683	0.00804907
Congenital coagulation defects	0.150165	-0.163704	0.463692	0.875992	hematopoietic	Disease Diagnoses	41270#286.1	0.658625	0.248117	-0.0642629	0.558099
Urinary incontinence	0.00859644	-0.0114016	0.0285935	0.897134	genitourinary	Disease Diagnoses	41270#599.4	0.658625	-0.0159293	-0.0359421	0.00407637
Pain and other symptoms associated with female genital organs	0.0190241	-0.0294729	0.0675166	0.902777	genitourinary	Disease Diagnoses	41270#625	0.658625	0.0387426	-0.00978509	0.0872307
MET minutes per week for moderate activity	-0.00118243	-0.00495375	0.00258888	0.921523	MET Scores	Lifestyle	22038	0.658625	-0.00301516	-0.00678534	0.000755027
Job code - historical: Transport and distribution managers	-0.0287961	-0.120845	0.0632661	0.921523	Employment history	Sociodemographics	22617#1161	0.658625	-0.0737257	-0.166086	0.018478
Tachycardia NOS	-0.00863609	-0.0409677	0.023694	0.940325	circulatory system	Disease Diagnoses	41270#427.7	0.658625	-0.0258565	-0.0582171	0.00648579
Stomatitis and mucositis (ulcerative)	-0.00415662	-0.0874259	0.079101	0.991937	digestive	Disease Diagnoses	41270#528.11	0.658625	0.0666135	-0.016563	0.149659
Circulatory disease NEC	0.0175257	0.00438347	0.0306683	0.254758	circulatory system	Disease Diagnoses	41270#459.9	0.660139	0.0104401	-0.00269262	0.0235706
Red blood cell (erythrocyte) count	0.00744767	0.00447505	0.0104203	0.000119411	Blood count	Biomarkers	30010	0.661943	0.00234973	-0.000623828	0.00532329
Worked with pesticides	-0.116298	-0.205117	-0.0274679	0.27773	Employment history	Sociodemographics	22614#2	0.661943	-0.0704321	-0.159516	0.018515
Ever believed in un-real communications or signs	-0.069303	-0.141727	0.00310486	0.568322	Unusual and psychotic experiences	Cognition and Mental health	20474	0.661943	-0.057455	-0.129938	0.0149431
Impact on normal roles during worst period of depression	-0.012759	-0.0271629	0.00164495	0.629211	Depression	Cognition and Mental health	20440	0.661943	-0.0113762	-0.0257365	0.00298406
Cancer diagnosed by doctor	-0.0108134	-0.0236081	0.00198078	0.658543	Medical conditions	health and medical history	2453	0.661943	-0.0101207	-0.0229176	0.0026736
Adverse effects of antibacterials (not penicillins)	0.17596	-0.0516999	0.403414	0.70786	injuries & poisonings	Disease Diagnoses	41270#960.1	0.661943	0.17918	-0.0477889	0.405015
Chronic pharyngitis and nasopharyngitis	-0.042384	-0.102963	0.0181909	0.756279	respiratory	Disease Diagnoses	41270#472	0.661943	-0.0480718	-0.108747	0.0125438
Retinal detachment with retinal defect	-0.0228262	-0.0690187	0.0233649	0.869223	sense organs	Disease Diagnoses	41270#361.1	0.661943	-0.0364855	-0.0826937	0.00968763
Malposition and malpresentation of fetus or obstruction	-0.0233684	-0.0758	0.0290665	0.886125	pregnancy complications	Disease Diagnoses	41270#652	0.661943	-0.0417249	-0.0943168	0.0108291
Polycythemia, secondary	0.0370073	-0.0536718	0.127684	0.902777	hematopoietic	Disease Diagnoses	41270#289.8	0.661943	0.0717396	-0.0187831	0.162109
Ever seen an un-real vision	-0.029249	-0.0631027	0.00459937	0.655522	Unusual and psychotic experiences	Cognition and Mental health	20471	0.663454	-0.0266025	-0.0604433	0.00721884
Occlusion and stenosis of precerebral arteries	0.0372003	-0.0120306	0.0864359	0.71805	circulatory system	Disease Diagnoses	41270#433.1	0.663454	0.0386739	-0.0104922	0.0877976
Intestinal e.coli	-0.176309	-0.507485	0.155131	0.845797	infectious diseases	Disease Diagnoses	41270#008.51	0.663454	-0.261181	-0.594114	0.0706863
Abnormal heart sounds	0.0213474	-0.023681	0.0663708	0.876995	circulatory system	Disease Diagnoses	41270#396	0.663454	0.035297	-0.0096908	0.0802486
Benign neoplasm of bone and articular cartilage	0.0489509	-0.0604628	0.158332	0.886125	neoplasms	Disease Diagnoses	41270#213	0.663454	0.0857494	-0.0234931	0.194756
Congenital deformities of feet	-0.0510907	-0.174549	0.0723303	0.902777	congenital anomalies	Disease Diagnoses	41270#755.1	0.663454	-0.0971021	-0.220874	0.0264388
Gas or solid-fuel cooking/heating: A gas fire that you use regularly in winter time	-0.00263053	-0.00958781	0.00432668	0.907077	Household	Sociodemographics	6139#2	0.663454	-0.00548429	-0.012442	0.00147311
Illness, injury, bereavement, stress in last 2 years: Marital separation/divorce	0.00763759	-0.0126256	0.0279003	0.907077	Mental health	Cognition and Mental health	6145#5	0.663454	0.0159141	-0.00435921	0.0361814
Carditis	0.130828	-0.463237	0.723729	0.951786	circulatory system	Disease Diagnoses	41270#420	0.663454	0.458804	-0.130411	1.03673
Cancer of stomach	0.0144606	-0.0546615	0.0835904	0.958859	neoplasms	Disease Diagnoses	41270#151	0.663454	-0.0543881	-0.123585	0.0147323
Paranoid disorders	0.0793278	-0.0400348	0.198653	0.772853	mental disorders	Disease Diagnoses	41270#295.2	0.66424	0.0933993	-0.0258336	0.212347
Job code - historical: Publicans and managers of licensed premises	0.0994147	-0.00233301	0.201169	0.555712	Employment history	Sociodemographics	22617#1224	0.66565	0.0794035	-0.0221071	0.180717
Job code - historical: Therapists n.e.c.	0.0714093	0.00131442	0.141508	0.524755	Employment history	Sociodemographics	22617#3229	0.666215	0.0548029	-0.0152823	0.124815
Thoughts of death during worst depression	-0.0133847	-0.0297849	0.00301379	0.684445	Depression	Cognition and Mental health	20437	0.667892	-0.0127925	-0.0291655	0.00357895
Neutrophill percentage	-0.00686282	-0.0103214	-0.00340421	0.00852251	Blood count	Biomarkers	30200	0.668374	-0.00269915	-0.00615906	0.000760761
Malignant neoplasm, other	-0.0146006	-0.0278287	-0.00137298	0.468894	neoplasms	Disease Diagnoses	41270#195.1	0.668374	-0.0102808	-0.0235061	0.00294169
Conductive hearing loss	0.0940245	0.00413356	0.183896	0.500678	sense organs	Disease Diagnoses	41270#389.2	0.668374	0.0697819	-0.0199832	0.159394
Job coding: other shop work including: trolley collector, basket issuer, pricer/tagger	0.284723	0.00790193	0.561176	0.51486	Employment history	Sociodemographics	22601#92593334	0.668374	0.212989	-0.062662	0.486693
Workplace very dusty: Rarely/never	0.0197014	-0.00220404	0.0416086	0.607446	Employment history	Sociodemographics	22609#0	0.668374	0.0170258	-0.00488612	0.0389457
Congenital anomalies of female genital organs	-0.0803496	-0.174474	0.0137541	0.65711	congenital anomalies	Disease Diagnoses	41270#751.11	0.668374	-0.0732344	-0.16768	0.0210724
Job coding: electronic engineer (maintenance), alarm engineer, office equipment engineer	-0.125592	-0.276138	0.0250107	0.664853	Employment history	Sociodemographics	22601#52492949	0.668374	-0.117717	-0.268776	0.0329734
Sodium in urine	-0.00270776	-0.00603822	0.000622711	0.684445	Urine assays	Biomarkers	30530	0.668374	-0.00258122	-0.00591149	0.00074904
Workplace very hot: Rarely/never	0.00972537	-0.00596045	0.0254121	0.782624	Employment history	Sociodemographics	22608#0	0.668374	0.0121761	-0.00351283	0.0278682
Job code - historical: Cleaners, domestics	0.0470393	-0.03296	0.127038	0.806276	Employment history	Sociodemographics	22617#9233	0.668374	0.0619394	-0.0179775	0.141752
Job code - historical: Library assistants/clerks	0.040998	-0.0332102	0.115199	0.832952	Employment history	Sociodemographics	22617#4135	0.668374	0.0577634	-0.016375	0.131817
Articular cartilage disorder	0.0203404	-0.037839	0.078513	0.913897	musculoskeletal	Disease Diagnoses	41270#742.8	0.668374	0.0452548	-0.0128884	0.10334
Pregnant	-0.015652	-0.149814	0.11851	0.983554	Medical conditions	health and medical history	3140	0.668374	-0.104614	-0.239277	0.0300494
Transport type for commuting to job workplace: Cycle	0.0131309	-0.00448888	0.0307508	0.724512	Employment	Sociodemographics	6143#4	0.668747	0.0136329	-0.00398555	0.0312479
Job coding: jewellery maker	-0.289972	-0.752565	0.172099	0.782542	Employment history	Sociodemographics	22601#54952915	0.668747	-0.361382	-0.829547	0.103425
Bursitis disorders	0.101159	-0.0677195	0.270012	0.79725	musculoskeletal	Disease Diagnoses	41270#727.2	0.668747	0.130151	-0.0383062	0.298029
Inflammatory disease of cervix, vagina, and vulva	0.144513	-0.0116823	0.300554	0.598717	genitourinary	Disease Diagnoses	41270#614.5	0.67002	0.120288	-0.0359218	0.275957
Job code - historical: Glass and ceramics makers, decorators and finishers	-0.212544	-0.447692	0.022803	0.606316	Employment history	Sociodemographics	22617#5491	0.67002	-0.182174	-0.418857	0.0536594
Cellulitis and abscess of leg, except foot	0.0144096	-0.00862441	0.0374437	0.782542	dermatologic	Disease Diagnoses	41270#681.5	0.67002	0.0177381	-0.00527577	0.0407435
Jaundice (not of newborn)	0.0353086	-0.0225792	0.093196	0.789828	digestive	Disease Diagnoses	41270#573.5	0.67002	0.0446428	-0.01317	0.102396
Respiratory failure	0.00971049	-0.0198152	0.0392364	0.921248	respiratory	Disease Diagnoses	41270#509.1	0.67002	0.0227933	-0.00670467	0.0522767
Job code - historical: Food, drink and tobacco process operatives	0.0206118	-0.114533	0.155771	0.97617	Employment history	Sociodemographics	22617#8111	0.67002	-0.10457	-0.240287	0.0308212
Histology of cancer tumour: Hodgkin lymphoma, nodular lymphocyte predominance	0.675042	0.128636	1.21953	0.335722	Cancer register	health and medical history	40011#9659	0.6703	0.413174	-0.128005	0.945393
Hemarthrosis	-0.132365	-0.28179	0.0170766	0.629211	musculoskeletal	Disease Diagnoses	41270#741.5	0.6703	-0.115066	-0.264981	0.0345187
Job coding: laundry worker, dry cleaner, presser, ironer, carpet cleaner	-0.148997	-0.38673	0.0888376	0.782542	Employment history	Sociodemographics	22601#92342992	0.6703	-0.183528	-0.42271	0.0548368
Job code - historical: Launderers, dry cleaners, pressers	-0.148997	-0.38673	0.0888376	0.782542	Employment history	Sociodemographics	22617#9234	0.6703	-0.183528	-0.42271	0.0548368
Length of time at current address	-0.00150278	-0.0046816	0.00167604	0.876995	Household	Sociodemographics	699	0.6703	-0.00244597	-0.00562431	0.000732362
Job coding: commercial/industrial designer	0.11336	-0.28624	0.511893	0.932292	Employment history	Sociodemographics	22601#34223154	0.6703	-0.309959	-0.713875	0.0917327
Other acute and subacute forms of ischemic heart disease	0.0395663	-0.00270117	0.0818357	0.584393	circulatory system	Disease Diagnoses	41270#411.9	0.670829	0.0324028	-0.0098162	0.0745914
Frequent trouble falling or staying asleep during worst period of anxiety	-0.0197895	-0.0482705	0.00868518	0.75831	Anxiety	Cognition and Mental health	20427	0.670873	-0.0218098	-0.0502581	0.0066404
Felt distant from other people in past month	-0.0103379	-0.0278693	0.00719351	0.805024	Traumatic events	Cognition and Mental health	20496	0.670873	-0.0134752	-0.0310388	0.00408846
Cardiomyopathy	0.168909	-0.195113	0.532424	0.882713	circulatory system	Disease Diagnoses	41270#425	0.670873	0.276887	-0.0858806	0.636482
Alcoholism	0.0043991	-0.0142246	0.0230226	0.950943	mental disorders	Disease Diagnoses	41270#317.1	0.670873	0.0142714	-0.00434512	0.0328827
Job coding: bricklayer	-0.220402	-0.407653	-0.0330751	0.389971	Employment history	Sociodemographics	22601#53122524	0.67454	-0.143689	-0.331943	0.0438653
Hyposmolality and/or hyponatremia	0.0307952	0.00218341	0.0594071	0.481318	endocrine/metabolic	Disease Diagnoses	41270#276.12	0.676914	0.0216723	-0.00690808	0.050239
Hypothermia/Chills	-0.0970188	-0.195044	0.00101496	0.546932	symptoms	Disease Diagnoses	41270#780	0.676914	-0.0743711	-0.172623	0.0237319
Pathologic fracture of vertebrae	0.0704669	-0.0018434	0.14277	0.555712	musculoskeletal	Disease Diagnoses	41270#743.21	0.676914	0.054657	-0.0175582	0.126773
Job code - historical: Computer engineers, installation and maintenance	0.0754416	-0.0235881	0.174485	0.715292	Employment history	Sociodemographics	22617#5245	0.676914	0.0747769	-0.0239752	0.173327
Other abnormality of urination	-0.0340544	-0.0800296	0.0119215	0.728268	genitourinary	Disease Diagnoses	41270#599.9	0.676914	-0.0348879	-0.0808959	0.0110851
Job coding: kennel/cattery owner	-0.263324	-0.681099	0.154735	0.782542	Employment history	Sociodemographics	22601#12192510	0.676914	-0.320368	-0.741254	0.0987142
Viral hepatitis	0.0802892	-0.0513315	0.211881	0.789828	infectious diseases	Disease Diagnoses	41270#070	0.676914	0.0993955	-0.0319995	0.230439
Gram positive septicemia	0.0378972	-0.0324639	0.108255	0.84112	infectious diseases	Disease Diagnoses	41270#038.2	0.676914	0.0533927	-0.016854	0.123548
Abnormal function study of cardiovascular system	0.03236	-0.0365458	0.101261	0.87935	circulatory system	Disease Diagnoses	41270#429.2	0.676914	0.0522663	-0.0165672	0.121013
Job coding: plumber	-0.0576394	-0.199701	0.0844549	0.902777	Employment history	Sociodemographics	22601#53142539	0.676914	-0.108527	-0.25121	0.0337865
Particulate matter air pollution 2.5-10um; 2010	0.00125485	-0.0022666	0.0047763	0.913897	Residential air pollution	Sociodemographics	24008	0.676914	0.00267545	-0.000844571	0.00619548
Hemoglobinuria	0.0734321	-0.417359	0.564133	0.97617	hematopoietic	Disease Diagnoses	41270#285.8	0.676914	0.369851	-0.118304	0.852681
Anaphylactic shock NOS	-0.00863544	-0.134758	0.117465	0.991108	injuries & poisonings	Disease Diagnoses	41270#946	0.676914	-0.095985	-0.222514	0.0302995
Depression possibly related to stressful or traumatic event	-0.0124296	-0.0305459	0.00568514	0.763833	Depression	Cognition and Mental health	20447	0.677076	-0.0136671	-0.0317529	0.00441924
Time since last menstrual period	0.00364205	-0.00670883	0.0139929	0.913897	Female-specific factors	Sociodemographics	3700	0.677076	0.00788676	-0.00254895	0.0183225
Job coding: plant and machine operative such as pumpsman, duct erector, oilman, etc	0.025103	-0.318628	0.368634	0.990954	Employment history	Sociodemographics	22601#81292858	0.677076	0.256571	-0.0839221	0.594626
Activities undertaken to treat anxiety: Other therapeutic activities such as mindfulness, yoga or art classes	0.0201987	-0.0060454	0.0464425	0.70786	Anxiety	Cognition and Mental health	20550#3	0.678357	0.0197856	-0.00646634	0.0460285
Job coding: special needs teaching professional (including head teacher)	0.0372558	-0.022618	0.0971269	0.782624	Employment history	Sociodemographics	22601#23163403	0.678357	0.045081	-0.014744	0.104854
Job code - historical: Special needs education teaching professionals	0.0372558	-0.022618	0.0971269	0.782624	Employment history	Sociodemographics	22617#2316	0.678357	0.045081	-0.014744	0.104854
Disorders of the orbit	-0.077314	-0.286414	0.13176	0.911433	sense organs	Disease Diagnoses	41270#376	0.678357	-0.158377	-0.368722	0.0513465
Current employment status: In paid employment or self-employed	-0.00243306	-0.0108868	0.00602067	0.932292	Employment	Sociodemographics	6142#1	0.679489	-0.00636526	-0.0148182	0.00208744
Frequency of difficulty controlling worry during worst period of anxiety	-0.0110911	-0.0316304	0.00944818	0.839591	Anxiety	Cognition and Mental health	20537	0.681866	-0.0154175	-0.0359377	0.0051027
Pericarditis	0.00106916	-0.0460285	0.0481662	0.999117	circulatory system	Disease Diagnoses	41270#420.2	0.685498	0.0352324	-0.0118057	0.0822311
Job coding: furniture polisher, painter, decorator	0.196869	-0.294003	0.686235	0.902777	Employment history	Sociodemographics	22601#53232905	0.68667	0.362141	-0.124928	0.842522
Job coding: interior designer	-0.358812	-0.675791	-0.0412882	0.439742	Employment history	Sociodemographics	22601#34223152	0.687645	-0.238867	-0.559664	0.0804979
Job coding: fork-lift truck driver or operator	-0.089314	-0.348743	0.170341	0.914155	Employment history	Sociodemographics	22601#82222618	0.687645	-0.193934	-0.454039	0.0654604
Job code - historical: Fork-lift truck drivers	-0.089314	-0.348743	0.170341	0.914155	Employment history	Sociodemographics	22617#8222	0.687645	-0.193934	-0.454039	0.0654604
Job coding: bus inspector	-0.102356	-0.521971	0.317707	0.948042	Employment history	Sociodemographics	22601#82192608	0.687645	-0.31501	-0.737385	0.105977
Chronic osteomyelitis	0.130396	0.00330381	0.257459	0.51486	musculoskeletal	Disease Diagnoses	41270#710.12	0.689303	0.0942486	-0.0325953	0.220781
Job coding: other travel assistants, other travel hostess/steward	0.272316	-0.0299219	0.574049	0.606551	Employment history	Sociodemographics	22601#62193379	0.689303	0.224172	-0.0783139	0.524856
Professional informed about depression	0.0102527	-0.00644977	0.0269567	0.786758	Depression	Cognition and Mental health	20448	0.689303	0.0124256	-0.00425118	0.0291054
Difficulty concentrating during worst depression	-0.00770306	-0.0284793	0.0130715	0.911433	Depression	Cognition and Mental health	20435	0.689303	-0.015463	-0.0362235	0.00529889
Lymphocyte count	-0.000936358	-0.00437527	0.00250256	0.937525	Blood count	Biomarkers	30120	0.689303	-0.00255755	-0.00599766	0.000882573
Cardiac pacemaker/device in situ	-0.0182964	-0.129149	0.09258	0.972547	circulatory system	Disease Diagnoses	41270#426.9	0.689303	-0.0824972	-0.193589	0.0283986
Job code - historical: Hospital porters	0.00707337	-0.172295	0.186447	0.995056	Employment history	Sociodemographics	22617#9221	0.689303	-0.133784	-0.313983	0.0459058
Severity of manic/irritable episodes	0.0231881	-0.00835662	0.0547392	0.732968	Mental health	Cognition and Mental health	5674	0.692357	0.0232955	-0.00811646	0.0547092
Curvature of spine	-0.182994	-0.384111	0.0180572	0.601415	musculoskeletal	Disease Diagnoses	41270#737	0.693166	-0.149076	-0.350735	0.0520351
Gamma glutamyltransferase	-0.0020341	-0.00527581	0.00120761	0.782542	Blood biochemistry	Biomarkers	30730	0.693166	-0.00239843	-0.00563963	0.00084277
Bacterial infection NOS	0.0122884	-0.0106791	0.0352558	0.845797	infectious diseases	Disease Diagnoses	41270#041	0.693166	0.0170065	-0.00595093	0.0399555
Job coding: speechwriter, translator	0.493112	0.133709	0.852289	0.228983	Employment history	Sociodemographics	22601#34123158	0.696195	0.263058	-0.0954629	0.618333
Job coding: insurance underwriter, insurance inspector, insurance account handler	-0.157534	-0.327838	0.0128653	0.598717	Employment history	Sociodemographics	22601#35333266	0.696195	0.0775683	-0.0275989	0.182505
Job coding: river/water surveyor, surveyor and estimator, topographer, property surveyor	-0.149593	-0.325533	0.026444	0.658543	Employment history	Sociodemographics	22601#24342600	0.696195	-0.130393	-0.307697	0.0463584
Disturbances of sensation of smell and taste	0.187316	-0.0389259	0.413361	0.66831	neurological	Disease Diagnoses	41270#350.6	0.696195	0.165971	-0.0597654	0.390584
Job coding: builder's labourer, building worker, hod carrier	-0.0829269	-0.190842	0.0250041	0.70786	Employment history	Sociodemographics	22601#91212536	0.696195	-0.0797046	-0.187921	0.0282954
Inverse distance to the nearest major road	-0.00223948	-0.00566608	0.00118712	0.779369	Residential air pollution	Sociodemographics	24012	0.696195	-0.00252731	-0.00595422	0.000899596
Job coding: insurance underwriter, insurance inspector, insurance account handler	0.0442861	-0.0610177	0.149585	0.902777	Employment history	Sociodemographics	22601#35333259	0.696195	0.0775683	-0.0275989	0.182505
Hemoptysis	-0.0105542	-0.0515736	0.0304646	0.941411	respiratory	Disease Diagnoses	41270#516.1	0.696245	-0.0301988	-0.0712553	0.0108287
Helminthiases	0.16207	-0.184332	0.508072	0.880865	infectious diseases	Disease Diagnoses	41270#134	0.696932	0.252475	-0.0922001	0.5944
Occlusion of cerebral arteries	0.0421858	0.00993854	0.0744347	0.27773	circulatory system	Disease Diagnoses	41270#433.2	0.697224	0.0236656	-0.00855152	0.0558654
Impaction of intestine	0.0281085	-0.0625308	0.118734	0.922165	digestive	Disease Diagnoses	41270#560.2	0.69835	0.0663506	-0.024168	0.156714
Optic neuritis/neuropathy	0.121744	-0.00450706	0.24795	0.562214	sense organs	Disease Diagnoses	41270#377.3	0.69863	0.0922342	-0.0337969	0.217963
Job code - historical: Actors, entertainers	-0.0945487	-0.2438	0.0547481	0.782542	Employment history	Sociodemographics	22617#3413	0.69863	-0.109709	-0.259641	0.039857
Disorders of magnesium metabolism	-0.0285328	-0.0802327	0.0231642	0.832952	endocrine/metabolic	Disease Diagnoses	41270#275.3	0.699807	-0.0378346	-0.0895861	0.0138701
Acute gastritis	0.0598183	0.00717552	0.112458	0.435309	digestive	Disease Diagnoses	41270#535.1	0.699851	0.0381306	-0.0144715	0.0906822
Fracture of humerus	0.0444493	0.00209969	0.0867955	0.494267	injuries & poisonings	Disease Diagnoses	41270#803.1	0.699851	0.0307305	-0.0116121	0.073041
Asthma	0.0116165	-0.000324354	0.0235574	0.555712	respiratory	Disease Diagnoses	41270#495	0.699851	0.00865943	-0.00327968	0.0205967
Job coding: sign writer, letter writer	-0.492073	-1.0372	0.0552073	0.606871	Employment history	Sociodemographics	22601#53232559	0.699851	-0.400941	-0.953568	0.148275
Job code - historical: Labourers in process and plant operations n.e.c.	-0.0525881	-0.117187	0.0120143	0.684445	Employment history	Sociodemographics	22617#9139	0.699851	-0.0472029	-0.111942	0.0174607
Hepatitis NOS	0.0611756	-0.0150814	0.137423	0.69201	infectious diseases	Disease Diagnoses	41270#070.9	0.699851	0.0555915	-0.0206357	0.131711
Other and unspecified coagulation defects	-0.0680502	-0.158643	0.0225338	0.720458	hematopoietic	Disease Diagnoses	41270#286.7	0.699851	-0.0657262	-0.156505	0.0249202
Other diseases of lung	0.0336649	-0.0112128	0.0785414	0.721081	respiratory	Disease Diagnoses	41270#510	0.699851	0.0323626	-0.0124651	0.0771538
Duration to entering value	-0.00442798	-0.0103853	0.00152933	0.728268	Symbol digit substitution	Cognition and Mental health	20230	0.699851	-0.00432276	-0.0102741	0.0016286
Job coding: computer engineer, computer service or maintenance technician	0.126003	-0.0599273	0.311919	0.767845	Employment history	Sociodemographics	22601#52452948	0.699851	0.134635	-0.0506291	0.319101
Primary angle-closure glaucoma	0.0391282	-0.0191261	0.0973759	0.768547	sense organs	Disease Diagnoses	41270#365.2	0.699851	0.0421937	-0.0160205	0.100344
Mouth/teeth dental problems	-0.00449305	-0.011537	0.00255076	0.782542	Mouth	health and medical history	6149#100	0.699851	-0.0051361	-0.0121799	0.00190777
Job code - historical: Agricultural machinery drivers	0.11458	-0.115824	0.344908	0.867295	Employment history	Sociodemographics	22617#8223	0.699851	0.165392	-0.0644604	0.393693
Cleft palate	0.143921	-0.208516	0.495852	0.902777	congenital anomalies	Disease Diagnoses	41270#749.1	0.699851	0.253556	-0.0975918	0.601867
Frequency of unusual or psychotic experiences in past year	0.0243037	-0.034987	0.0835945	0.902777	Unusual and psychotic experiences	Cognition and Mental health	20467	0.699851	0.042814	-0.0165262	0.102154
Job coding: sales room assistant, wine merchant's cellar man; order/stock filler, stock/store keeper; lorry/warehouse loader/checker/weigher, goods porter, customs attendant	0.0543382	-0.0918046	0.200497	0.910952	Employment history	Sociodemographics	22601#91493353	0.699851	0.106085	-0.0397874	0.251467
Cardiac and circulatory congenital anomalies	-0.125244	-0.49522	0.24474	0.916668	congenital anomalies	Disease Diagnoses	41270#747	0.699851	-0.271521	-0.643887	0.0997033
Duration to complete numeric path (trail #1)	-0.00226678	-0.0090805	0.00454694	0.917392	Trail making	Cognition and Mental health	20156	0.699851	-0.00492837	-0.0117316	0.00187486
Vascular insufficiency of intestine	0.0220582	-0.0634971	0.107604	0.941411	circulatory system	Disease Diagnoses	41270#441	0.699851	0.0616	-0.0238274	0.146886
Interval between previous point and current one in numeric path (trail #1)	-0.00101988	-0.00750339	0.00546363	0.973751	Trail making	Cognition and Mental health	20149	0.699851	-0.00471541	-0.0111913	0.00176046
Symptoms and disorders of the joints	-0.00751262	-0.0625972	0.0475666	0.982066	musculoskeletal	Disease Diagnoses	41270#741	0.699851	0.0399829	-0.0150646	0.0949761
Job coding: painter, calligrapher, portrait engraver, art restorer	-0.0258833	-0.260541	0.208857	0.983554	Employment history	Sociodemographics	22601#34113147	0.699851	-0.170116	-0.405515	0.0646679
Natural environment percentage, buffer 300m	-0.000234472	-0.0036474	0.00317846	0.991108	Greenspace and coastal proximity	Sociodemographics	24507	0.699851	-0.00246307	-0.00587574	0.000949593
Job coding: plant maintenance fitter, machine fitter, mechanic-fitter	0.00515434	-0.131633	0.142	0.996556	Employment history	Sociodemographics	22601#52232856	0.699851	-0.0991816	-0.236582	0.0379126
Other specified diseases of the salivary glands	0.00100433	-0.170871	0.172857	0.999766	digestive	Disease Diagnoses	41270#527.8	0.699851	-0.124251	-0.296578	0.0476633
Hypopotassemia	-4.96488e-06	-0.0315287	0.0315176	0.999913	endocrine/metabolic	Disease Diagnoses	41270#276.14	0.699851	-0.0227928	-0.0543305	0.00872736
Cancer of other female genital organs	0.0890122	-0.0630516	0.24097	0.807367	neoplasms	Disease Diagnoses	41270#184	0.700734	0.109311	-0.0426377	0.260807
Anomalies of pupillary function	-0.0520369	-0.191757	0.0876702	0.910495	sense organs	Disease Diagnoses	41270#379.4	0.70152	-0.100625	-0.240689	0.0391281
Income score (Wales)	-0.00562049	-0.0219688	0.0107278	0.914155	Indices of Multiple Deprivation	Sociodemographics	26418	0.70152	-0.011826	-0.0282705	0.00461855
Delirium due to conditions classified elsewhere	0.0371884	0.00322021	0.0711591	0.472548	mental disorders	Disease Diagnoses	41270#290.2	0.701835	0.024099	-0.00982966	0.0580087
Depression possibly related to childbirth	-0.0266376	-0.0578475	0.00456396	0.65711	Depression	Cognition and Mental health	20445	0.701835	-0.0224149	-0.0536397	0.00879227
Job coding: textile, cloth or soft furnishings designer	0.243899	-0.0657008	0.553057	0.702109	Employment history	Sociodemographics	22601#34223155	0.701835	0.220553	-0.0883191	0.527269
Hyperpotassemia	0.0291071	-0.0134394	0.0716552	0.763833	endocrine/metabolic	Disease Diagnoses	41270#276.13	0.701835	0.0304351	-0.0120517	0.0728907
Abnormal spermatozoa	0.106176	-0.0525661	0.265026	0.769185	genitourinary	Disease Diagnoses	41270#609.2	0.701835	0.113335	-0.0451397	0.27134
Neuralgia, neuritis, and radiculitis NOS	-0.0282438	-0.0735719	0.01708	0.782542	symptoms	Disease Diagnoses	41270#766	0.701835	-0.0323012	-0.0776676	0.0130305
Thrombotic microangiopathy	0.247738	-0.152875	0.647656	0.783698	circulatory system	Disease Diagnoses	41270#446.8	0.701835	0.282296	-0.117148	0.678043
Job coding: picture frame maker	-0.284807	-0.761667	0.193399	0.800594	Employment history	Sociodemographics	22601#54922906	0.701835	-0.339343	-0.817135	0.137444
Job code - historical: Mobile machine drivers and operatives n.e.c.	-0.119346	-0.323757	0.085315	0.807367	Employment history	Sociodemographics	22617#8229	0.701835	-0.146393	-0.352498	0.0591701
Lymphoid leukemia, acute	-0.122728	-0.353728	0.108212	0.845998	neoplasms	Disease Diagnoses	41270#204.11	0.701835	-0.166107	-0.39802	0.0650522
Number of correct matches in round	0.00944226	-0.00919974	0.0280843	0.861792	Pairs matching	Cognition and Mental health	20131	0.701835	0.0133651	-0.0052502	0.0319803
Job coding: management accountant, works accountant, cost accountant	0.0318136	-0.0415416	0.105172	0.894413	Employment history	Sociodemographics	22601#24223282	0.701835	0.052198	-0.0210851	0.12538
Job code - historical: Management accountants	0.0318136	-0.0415416	0.105172	0.894413	Employment history	Sociodemographics	22617#2422	0.701835	0.052198	-0.0210851	0.12538
Suicidal ideation or attempt	0.186343	-0.275641	0.647528	0.902777	mental disorders	Disease Diagnoses	41270#297	0.701835	0.324748	-0.13451	0.779335
p101 k antigen for Human Herpesvirus-6	-0.00851448	-0.032789	0.01576	0.913897	Infectious Disease Antigens	Biomarkers	23012	0.701835	-0.0171819	-0.0412904	0.0069265
Physical environment score (Wales)	0.0057042	-0.0106767	0.0220851	0.913897	Indices of Multiple Deprivation	Sociodemographics	26424	0.701835	0.0117652	-0.00471215	0.0282425
Seen a psychiatrist for nerves, anxiety, tension or depression	0.00371885	-0.00709544	0.014533	0.914155	Mental health	Cognition and Mental health	2100	0.701835	-0.00767663	-0.0184958	0.00314074
Cheese intake	0.00202014	-0.00434086	0.00838114	0.921303	Diet	Lifestyle	1408	0.701835	0.00453753	-0.00182232	0.0108974
Cancer of larynx, pharynx, nasal cavities	0.0635164	-0.177952	0.304962	0.940866	neoplasms	Disease Diagnoses	41270#149	0.701835	0.171663	-0.0689205	0.41096
Job code - historical: Quality assurance technicians	-0.0265014	-0.13571	0.0827201	0.948071	Employment history	Sociodemographics	22617#3115	0.701835	0.077571	-0.0315495	0.186457
Creatinine (enzymatic) in urine	-0.000723425	-0.00396402	0.00251717	0.951786	Urine assays	Biomarkers	30510	0.701835	-0.00230174	-0.00554206	0.000938572
Job coding: factory cleaner/industrial cleaner in the production of chemicals or petrochemicals	0.124119	-0.404462	0.653904	0.951786	Employment history	Sociodemographics	22601#91322974	0.701835	0.372213	-0.153994	0.889907
JC VP1 antigen for Human Polyomavirus JCV	-0.00396032	-0.0283033	0.0203826	0.972547	Infectious Disease Antigens	Biomarkers	23027	0.701835	0.0171752	-0.00700049	0.041351
Disturbances of amino-acid transport	0.0489285	-0.31547	0.412962	0.982066	endocrine/metabolic	Disease Diagnoses	41270#270.1	0.701835	0.258897	-0.1042	0.61885
Cancer of major salivary glands	-0.00617808	-0.170799	0.158434	0.996556	neoplasms	Disease Diagnoses	41270#145.3	0.701835	0.117465	-0.046973	0.281364
Acute sinusitis	0.0017286	-0.136662	0.14007	0.999766	respiratory	Disease Diagnoses	41270#464	0.701835	0.0986368	-0.039576	0.236471
Carbuncle and furuncle	0.0418915	0.00336983	0.0804115	0.475808	dermatologic	Disease Diagnoses	41270#686.1	0.702037	0.0272605	-0.0112464	0.0657419
Job coding: customer care adviser/officer/assistant, store guide, customer relations officer/representative	-0.0528783	-0.111492	0.00573132	0.606316	Employment history	Sociodemographics	22601#72123243	0.702037	-0.0414633	-0.100174	0.0171879
Gastroesophageal laceration-hemorrhage syndrome	0.0846664	-0.0223452	0.19166	0.702109	digestive	Disease Diagnoses	41270#530.7	0.702037	0.0756891	-0.0311987	0.182363
Job coding: vehicle body builder, coach builder, panel beater	0.127027	-0.083712	0.337719	0.792763	Employment history	Sociodemographics	22601#52322935	0.702037	0.148131	-0.0615906	0.356759
Job coding: customer care adviser/officer/assistant, store guide, customer relations officer/representative	0.03637	-0.057007	0.129751	0.902777	Employment history	Sociodemographics	22601#72123325	0.702037	-0.0414633	-0.100174	0.0171879
Nontoxic multinodular goiter	-0.027821	-0.0973838	0.0417246	0.902777	endocrine/metabolic	Disease Diagnoses	41270#241.2	0.702037	0.0490408	-0.0204774	0.118465
Felt irritable or had angry outbursts in past month	-0.00509973	-0.0230079	0.0128084	0.932292	Traumatic events	Cognition and Mental health	20494	0.702037	-0.0126117	-0.0304947	0.00527125
Congenital hip dysplasia and deformity	0.0428322	-0.125105	0.210698	0.941439	congenital anomalies	Disease Diagnoses	41270#755.61	0.702037	0.118297	-0.0495176	0.285536
Disorders resulting from impaired renal function	0.0280399	-0.157996	0.214027	0.97617	genitourinary	Disease Diagnoses	41270#588	0.702037	0.131161	-0.0545469	0.316171
EA-D antigen for Epstein-Barr Virus	-0.00241169	-0.0265284	0.021705	0.983554	Infectious Disease Antigens	Biomarkers	23006	0.702037	0.0169161	-0.00703489	0.0408671
Job coding: police officer (sergeant or below)	0.00651109	-0.053692	0.0667169	0.983554	Employment history	Sociodemographics	22601#33123442	0.702037	-0.0425541	-0.102849	0.0176718
Job code - historical: Police officers (sergeant and below)	0.00651109	-0.053692	0.0667169	0.983554	Employment history	Sociodemographics	22617#3312	0.702037	-0.0425541	-0.102849	0.0176718
Congenital anomalies of muscle, tendon, fascia, and connective tissue	0.0128606	-0.177409	0.20304	0.991108	congenital anomalies	Disease Diagnoses	41270#756.3	0.702037	0.133709	-0.0561688	0.322879
Job coding: merchandiser, window dresser	-0.0651064	-0.212482	0.0822531	0.887887	Employment history	Sociodemographics	22601#71253330	0.706188	-0.103702	-0.251575	0.0438605
Job code - historical: Merchandisers and window dressers	-0.0651064	-0.212482	0.0822531	0.887887	Employment history	Sociodemographics	22617#7125	0.706188	-0.103702	-0.251575	0.0438605
Job coding: floorer, floor layer, floor or wall tiler, floor polisher	0.09733	-0.226582	0.421269	0.925308	Employment history	Sociodemographics	22601#53222553	0.706188	0.225483	-0.0970804	0.545243
Congenital anomaly of gallbladder, bile ducts, liver, pancreas	0.140062	-0.0216007	0.30163	0.653708	congenital anomalies	Disease Diagnoses	41270#750.22	0.706415	0.113042	-0.0484005	0.273961
Glossitis	0.151566	0.0515193	0.251584	0.130604	digestive	Disease Diagnoses	41270#529.1	0.709753	0.0698616	-0.030084	0.169615
Job coding: senior officer in customs and excise or immigration including senior inspector, customs and excise surveyor, immigration officer	0.142138	-0.180856	0.464999	0.889673	Employment history	Sociodemographics	22601#11733451	0.709753	0.224284	-0.0976889	0.543822
Types of physical activity in last 4 weeks	-0.00376431	-0.0186336	0.0111045	0.943226	Physical activity	Lifestyle	6164#100	0.709753	0.0103946	-0.00448179	0.0252678
Mean corpuscular haemoglobin concentration	0.004602	0.00117337	0.00803063	0.254459	Blood count	Biomarkers	30060	0.712197	0.00236889	-0.00106073	0.0057985
Toxic gastroenteritis and colitis	-0.0813873	-0.167832	0.00505333	0.58276	digestive	Disease Diagnoses	41270#569.1	0.712197	-0.0602161	-0.146782	0.0262264
Job coding: painter, decorator	0.104706	-0.0103222	0.219752	0.601415	Employment history	Sociodemographics	22601#53232556	0.712197	0.0798659	-0.0350444	0.194497
Job coding: director or chief executive of private organisation/company, company chairman or president, general manager	0.0334241	-0.00626894	0.073121	0.658543	Employment history	Sociodemographics	22601#11123211	0.712197	0.0274297	-0.0122448	0.0670793
Job code - historical: Directors and chief executives of major organisations	0.0334241	-0.00626894	0.073121	0.658543	Employment history	Sociodemographics	22617#1112	0.712197	0.0274297	-0.0122448	0.0670793
Actions taken following self-harm: Receive help from friends / family / neighbours	0.0400399	-0.0145198	0.0945922	0.732968	Self-harm behaviours	Cognition and Mental health	20554#6	0.712197	0.0377709	-0.0167449	0.0922331
Duration of worst depression	0.0103207	-0.00382442	0.0244659	0.736791	Depression	Cognition and Mental health	20438	0.712197	0.00979884	-0.00432025	0.0239179
Felt loved as a child	0.00768733	-0.00358381	0.0189585	0.766413	Traumatic events	Cognition and Mental health	20489	0.712197	0.00785934	-0.00341049	0.0191292
Job coding: buyer, purchasing/procurement officer, supply officer	0.0690034	-0.0328714	0.170876	0.767845	Employment history	Sociodemographics	22601#35413236	0.712197	0.0702628	-0.0314447	0.171774
Job code - historical: Buyers and purchasing officers	0.0690034	-0.0328714	0.170876	0.767845	Employment history	Sociodemographics	22617#3541	0.712197	0.0702628	-0.0314447	0.171774
Suicide or self-inflicted injury	-0.0313466	-0.083813	0.0211141	0.799083	mental disorders	Disease Diagnoses	41270#297.2	0.712197	-0.0365066	-0.0890628	0.0160045
Sum of road length of major roads within 100m	-0.00492484	-0.0146656	0.00481592	0.861792	Residential air pollution	Sociodemographics	24015	0.712197	-0.00676869	-0.0165094	0.00297205
Infusion and transfusion reaction	0.217882	-0.243482	0.678415	0.876995	injuries & poisonings	Disease Diagnoses	41270#942	0.712197	0.317422	-0.14086	0.770719
Disorders of urea cycle metabolism	-0.261018	-0.826681	0.305281	0.883283	endocrine/metabolic	Disease Diagnoses	41270#270.21	0.712197	-0.396724	-0.968388	0.172074
HBc antigen for Hepatitis B Virus	-0.0184818	-0.0632952	0.0263316	0.902777	Infectious Disease Antigens	Biomarkers	23016	0.712197	-0.0308357	-0.0753408	0.0136694
Qualifications	0.0023096	-0.0071681	0.0117873	0.948042	Education	Sociodemographics	6138#100	0.712197	0.00655123	-0.00292358	0.0160253
Job coding: fence erector	0.0603473	-0.30583	0.426644	0.972547	Employment history	Sociodemographics	22601#91292585	0.712197	0.250881	-0.112974	0.611279
Respiratory complications	0.0118451	-0.0985098	0.122193	0.983554	respiratory	Disease Diagnoses	41270#519.2	0.712197	0.0760378	-0.0341735	0.186015
Job coding: printer, master printer	0.0140315	-0.172133	0.200286	0.990954	Employment history	Sociodemographics	22601#54222887	0.712197	0.128283	-0.0577277	0.313419
Job code - historical: Printers	0.0140315	-0.172133	0.200286	0.990954	Employment history	Sociodemographics	22617#5422	0.712197	0.128283	-0.0577277	0.313419
Keratoconjunctivitis	-0.0206608	-0.367187	0.325554	0.991937	sense organs	Disease Diagnoses	41270#370.3	0.712197	0.239071	-0.106423	0.582016
Flatulence	0.0398285	-0.000236241	0.0798901	0.5461	digestive	Disease Diagnoses	41270#561.2	0.712584	0.0276054	-0.0124401	0.0676226
Job coding: personnel, human resources, training or industrial relations manager/director, recruitment manager/director	-0.00848827	-0.0696481	0.0526712	0.980333	Employment history	Sociodemographics	22601#11353225	0.712584	-0.0422393	-0.103524	0.0189796
Job code - historical: Personnel, training and industrial relations managers	-0.00848827	-0.0696481	0.0526712	0.980333	Employment history	Sociodemographics	22617#1135	0.712584	-0.0422393	-0.103524	0.0189796
Other disorders of testis	0.0501734	-0.0103073	0.110661	0.665986	genitourinary	Disease Diagnoses	41270#603	0.712681	0.0416132	-0.0187905	0.101958
Congenital anomalies of esophagus	-0.204472	-0.40543	-0.00348207	0.525	congenital anomalies	Disease Diagnoses	41270#750.14	0.712859	-0.138768	-0.340446	0.0623789
Allergy/adverse effect of penicillin	0.02716	0.013317	0.0410032	0.00996465	injuries & poisonings	Disease Diagnoses	41270#960.2	0.71419	0.00951984	-0.00431764	0.0233546
Anomalous atrioventricular excitation	0.12652	-0.00656637	0.259567	0.572485	circulatory system	Disease Diagnoses	41270#426.4	0.715265	0.0912895	-0.0416853	0.223931
Myasthenia gravis	0.156126	0.0295653	0.28265	0.337716	neurological	Disease Diagnoses	41270#358.1	0.715487	0.0866405	-0.0397064	0.212667
Other peripheral nerve disorders	0.0141647	-0.00328125	0.0316103	0.684445	neurological	Disease Diagnoses	41270#351	0.715487	0.0119688	-0.00547154	0.0294045
Atrophy of female genital tract	0.0286464	-0.0546485	0.111904	0.914155	genitourinary	Disease Diagnoses	41270#624.2	0.716636	0.0570174	-0.0262135	0.140112
HIV-1 env antigen for Human Immunodeficiency Virus	-0.00633783	-0.0307315	0.0180559	0.941249	Infectious Disease Antigens	Biomarkers	23025	0.716636	-0.0165941	-0.0408207	0.0076326
Postoperative shock	-0.0455624	-0.312514	0.221346	0.972547	injuries & poisonings	Disease Diagnoses	41270#958.1	0.716636	-0.183612	-0.452183	0.0839308
Job code - historical: Teaching professionals n.e.c.	-0.00692117	-0.05849	0.0446469	0.982066	Employment history	Sociodemographics	22617#2319	0.716636	-0.0353646	-0.087036	0.01626
Ascites (non malignant)	-0.0485032	-0.0885967	-0.00841201	0.365306	digestive	Disease Diagnoses	41270#572	0.719399	-0.0273808	-0.0674957	0.0127064
Job coding: pattern maker (moulds)	-0.0724542	-0.435456	0.291345	0.964256	Employment history	Sociodemographics	22601#54932911	0.719399	-0.249725	-0.616187	0.114856
Menopausal and postmenopausal disorders	0.01406	-0.073188	0.10127	0.97291	genitourinary	Disease Diagnoses	41270#627	0.719399	0.059494	-0.027718	0.146557
Cellulitis and abscess of trunk	-0.0393396	-0.106831	0.0281445	0.807367	dermatologic	Disease Diagnoses	41270#681.7	0.719474	0.0458397	-0.0216062	0.113201
Pneumoconiosis	0.0538167	-0.042984	0.150674	0.832792	respiratory	Disease Diagnoses	41270#500.2	0.719474	0.0656297	-0.0308317	0.161924
Cystic fibrosis	0.183991	-0.224567	0.59201	0.886125	respiratory	Disease Diagnoses	41270#499	0.719474	0.275618	-0.131207	0.6787
Benign neoplasm of breast	0.0091929	-0.0448713	0.0632478	0.972547	genitourinary	Disease Diagnoses	41270#610.4	0.719474	0.0368152	-0.0172859	0.0908636
Cerebral aneurysm	-0.0161917	-0.104222	0.0718225	0.96992	circulatory system	Disease Diagnoses	41270#433.5	0.721588	-0.0598652	-0.148104	0.0282442
Subarachnoid hemorrhage	-0.0576851	-0.123175	0.00779718	0.634621	circulatory system	Disease Diagnoses	41270#430.1	0.722084	-0.0444696	-0.110059	0.0210463
Job coding: higher education teaching professional, university lecturer/professor (including college/university head/vice chancellor)	-0.0276888	-0.0688086	0.013429	0.768444	Employment history	Sociodemographics	22601#23113399	0.722084	-0.0279103	-0.0690815	0.0132317
Myoneural disorders	0.134986	-0.136614	0.406439	0.867295	neurological	Disease Diagnoses	41270#358	0.723172	0.182898	-0.0879074	0.452187
Postphlebitic syndrome	0.0513509	-0.387282	0.489584	0.983554	circulatory system	Disease Diagnoses	41270#452.8	0.723172	-0.298226	-0.7394	0.140887
Index of Multiple Deprivation (Wales)	-0.00660942	-0.0229625	0.00974365	0.902777	Indices of Multiple Deprivation	Sociodemographics	26426	0.724812	-0.011123	-0.0275725	0.00532657
Secondary malignancy of bone	0.00702811	-0.0252029	0.0392591	0.95322	neoplasms	Disease Diagnoses	41270#198.6	0.725972	0.0217359	-0.0104659	0.0539201
Ever physically dependent on alcohol	-0.0399155	-0.135505	0.0555736	0.902777	Addictions	Cognition and Mental health	20404	0.728388	-0.0632584	-0.157376	0.0305176
Altered mental status	0.0385417	0.00883173	0.0682531	0.290329	mental disorders	Disease Diagnoses	41270#292.4	0.729523	0.0199341	-0.00974873	0.0496023
Fasciitis	0.0581385	-0.0318349	0.148093	0.781628	musculoskeletal	Disease Diagnoses	41270#728.7	0.729523	0.0603837	-0.0295309	0.150147
HBV seropositivity for Hepatitis B Virus	-0.121445	-0.324375	0.081104	0.79725	Infectious Diseases	Biomarkers	23060	0.729523	-0.135576	-0.337701	0.0654263
Cancer, suspected or other	-0.0285928	-0.0932347	0.0360439	0.887887	neoplasms	Disease Diagnoses	41270#195	0.729523	-0.0434915	-0.108254	0.0211991
Rash and other nonspecific skin eruption	0.0285698	-0.0100426	0.0671804	0.728268	dermatologic	Disease Diagnoses	41270#687.1	0.729943	0.0258533	-0.0127367	0.064417
Poisoning by hormones and synthetic substitutes	0.103043	-0.0486005	0.254616	0.766493	injuries & poisonings	Disease Diagnoses	41270#962	0.729943	0.1015	-0.0499326	0.252478
Use of sun/uv protection	-0.0033278	-0.0096153	0.00295971	0.84724	Sun exposure	Lifestyle	2267	0.729943	-0.00421723	-0.0105038	0.0020693
Frequency of friend/family visits	0.00275349	-0.00343616	0.00894315	0.886125	Social support	Cognition and Mental health	1031	0.729943	0.00414725	-0.00204667	0.0103412
Job coding: potter, ceramic caster, ceramic artist, ceramic lithographer	-0.314372	-0.619151	-0.00926102	0.514541	Employment history	Sociodemographics	22601#54912900	0.730532	-0.204968	-0.511895	0.100694
Cancer of intrathoracic organs	-0.235831	-0.476644	0.00510248	0.554873	neoplasms	Disease Diagnoses	41270#164	0.73124	-0.161499	-0.403448	0.079673
Atrioventricular block, complete	0.0686523	0.0108105	0.126502	0.377502	circulatory system	Disease Diagnoses	41270#426.24	0.731333	0.0385156	-0.0192371	0.0962114
Pulmonary heart disease	0.020565	-0.00647543	0.0476052	0.715292	circulatory system	Disease Diagnoses	41270#415	0.731333	0.018007	-0.00901448	0.0450164
Tobacco use disorder	0.00499035	-0.00909011	0.0190707	0.913897	mental disorders	Disease Diagnoses	41270#318	0.731333	0.00939533	-0.00468395	0.0234718
Glucocorticoid deficiency	0.02863	-0.0536087	0.110855	0.913897	endocrine/metabolic	Disease Diagnoses	41270#255.21	0.731333	0.0547279	-0.0274598	0.136789
Histology of cancer tumour: Adrenal cortical carcinoma	-0.0607173	-0.652367	0.530465	0.983554	Cancer register	health and medical history	40011#8370	0.731333	0.389069	-0.198399	0.965785
Giant cell arteritis	-0.00406368	-0.0798088	0.0716719	0.991937	circulatory system	Disease Diagnoses	41270#446.5	0.731333	-0.0505892	-0.126474	0.0251939
Mean corpuscular volume	0.00257289	-0.000863551	0.00600932	0.721695	Blood count	Biomarkers	30040	0.731434	0.00227477	-0.00116263	0.00571217
Job coding: other work in these industries: attendant, hand, mate, assistant, handler, loader	-0.144246	-0.34455	0.0561929	0.745708	Employment history	Sociodemographics	22601#91392859	0.731434	-0.133215	-0.334632	0.0676599
Job coding: engineering technician	-0.199362	-0.477561	0.0790731	0.745708	Employment history	Sociodemographics	22601#31132868	0.731434	-0.16495	-0.413415	0.0826861
Venous/cerebrovascular complications embolism in pregnancy and the puerperium	-0.109166	-0.262713	0.0444248	0.750596	pregnancy complications	Disease Diagnoses	41270#671	0.731434	-0.102368	-0.256798	0.0517946
Long-term/recurrent antibiotics as child or teenager	-0.00900089	-0.0260302	0.00802751	0.84724	Digestive health	health and medical history	21067	0.731434	-0.0113071	-0.0283541	0.00573528
Job coding: brewer or distiller	-0.168426	-0.494519	0.15851	0.854921	Employment history	Sociodemographics	22601#21292897	0.731434	-0.219415	-0.549715	0.109804
Total traffic load on major roads	-0.00494057	-0.0149526	0.00507144	0.870108	Residential air pollution	Sociodemographics	24013	0.731434	-0.00665436	-0.0166654	0.00335664
Postoperative infection	0.0132505	-0.0146792	0.0411795	0.876995	infectious diseases	Disease Diagnoses	41270#080	0.731434	0.018492	-0.00943229	0.0464031
Adverse effects of sedatives or other central nervous system depressants and anesthetics	0.0331442	-0.0448057	0.111077	0.902279	injuries & poisonings	Disease Diagnoses	41270#967	0.731434	0.051612	-0.0262722	0.129384
Hyperparathyroidism	0.020971	-0.0338748	0.0758085	0.906293	endocrine/metabolic	Disease Diagnoses	41270#252.1	0.731434	0.0362532	-0.0185353	0.0909867
Job coding: engineering technician	0.0754968	-0.171639	0.322611	0.922165	Employment history	Sociodemographics	22601#31132688	0.731434	-0.16495	-0.413415	0.0826861
Senile cataract	0.00397344	-0.0112374	0.0191842	0.940969	sense organs	Disease Diagnoses	41270#366.2	0.731434	0.010103	-0.00509837	0.0253014
Activities undertaken to treat depression: Other therapeutic activities such as mindfulness, yoga or art classes	0.0181554	-0.00452057	0.0408315	0.6921	Depression	Cognition and Mental health	20547#3	0.732476	0.0149818	-0.00770373	0.0376611
Mental health problems ever diagnosed by a professional: Panic attacks	-0.0137759	-0.0398395	0.0122852	0.84724	Mental distress	Cognition and Mental health	20544#6	0.732476	-0.017223	-0.0433036	0.00884588
Domestic garden percentage, buffer 1000m	0.000110133	-0.00349391	0.00371417	0.997939	Greenspace and coastal proximity	Sociodemographics	24501	0.732476	0.00237887	-0.00122242	0.00598017
Actions taken following self-harm: See own GP	0.0390288	-0.0194217	0.09747	0.769298	Self-harm behaviours	Cognition and Mental health	20554#5	0.734566	0.0385015	-0.0199239	0.0968628
Pityriasis	0.215277	-0.0140115	0.444398	0.583116	dermatologic	Disease Diagnoses	41270#696.3	0.737566	0.149919	-0.078729	0.377496
Delirium dementia and amnestic and other cognitive disorders	0.0242997	-0.0244203	0.0730231	0.867295	mental disorders	Disease Diagnoses	41270#290	0.737566	0.0319813	-0.0166758	0.080597
Viral hepatitis B	0.0347578	-0.118866	0.188378	0.951786	infectious diseases	Disease Diagnoses	41270#070.2	0.737566	0.100741	-0.052695	0.253728
Job coding: inspector of factories, utilities or trading standards	-0.0179639	-0.424246	0.387716	0.99213	Employment history	Sociodemographics	22601#35652696	0.737566	-0.270323	-0.683437	0.138989
Loneliness, isolation	0.00383542	-0.00523498	0.0129058	0.902777	Mental health	Cognition and Mental health	2020	0.739557	0.0059479	-0.00312448	0.0150195
Job coding: telephone salesperson, telephone canvasser	0.0563723	-0.189464	0.302238	0.951786	Employment history	Sociodemographics	22601#71133342	0.739557	-0.161419	-0.408172	0.0845327
Job code - historical: Telephone salespersons	0.0563723	-0.189464	0.302238	0.951786	Employment history	Sociodemographics	22617#7113	0.739557	-0.161419	-0.408172	0.0845327
Protein-calorie malnutrition	0.147222	0.0366793	0.257741	0.255193	endocrine/metabolic	Disease Diagnoses	41270#260	0.742554	0.0720753	-0.0383445	0.182255
Ever contemplated self-harm	0.0152185	-0.00174344	0.0321805	0.608046	Self-harm behaviours	Cognition and Mental health	20485	0.742554	0.0110676	-0.00586706	0.0280023
Irritable Bowel Syndrome	0.0153712	-0.00687868	0.0376202	0.759101	digestive	Disease Diagnoses	41270#564.1	0.742567	0.0145302	-0.00772054	0.0367729
Job coding: sewing machinist	0.00564934	-0.0870801	0.0983514	0.991937	Employment history	Sociodemographics	22601#81372713	0.744129	0.0602809	-0.0322883	0.152713
Job code - historical: Sewing machinists	0.00564934	-0.0870801	0.0983514	0.991937	Employment history	Sociodemographics	22617#8137	0.744129	0.0602809	-0.0322883	0.152713
Right bundle branch block	0.0302362	-0.00429824	0.0647733	0.641381	circulatory system	Disease Diagnoses	41270#426.31	0.746062	0.0224166	-0.0120759	0.0568897
Other disorders of middle ear and mastoid	0.0589081	-0.103289	0.221055	0.912861	sense organs	Disease Diagnoses	41270#385	0.746062	0.105176	-0.0567874	0.266639
Benign neoplasm of adrenal gland	-0.00203488	-0.113129	0.109047	0.999501	neoplasms	Disease Diagnoses	41270#227.1	0.746062	-0.072382	-0.183823	0.0388559
Complications of cardiac/vascular device, implant, and graft	0.028411	-0.00606008	0.0628828	0.675849	injuries & poisonings	Disease Diagnoses	41270#854	0.746456	0.0223718	-0.0120754	0.0567989
Hyperemesis gravidarum	-0.167698	-0.346436	0.0111626	0.583116	pregnancy complications	Disease Diagnoses	41270#643.1	0.746512	-0.116422	-0.296152	0.0629921
Job coding: builder's labourer, building worker	0.329606	-0.0300272	0.688557	0.600533	Employment history	Sociodemographics	22601#91212562	0.746512	0.117417	-0.0638863	0.297923
Other open wound of head and face	0.0261382	-0.00820011	0.0604768	0.715292	injuries & poisonings	Disease Diagnoses	41270#870.3	0.746512	0.0222355	-0.0120772	0.0565283
Job coding: toy maker	-0.275249	-0.702587	0.152601	0.781628	Employment history	Sociodemographics	22601#54992960	0.746512	-0.280264	-0.71279	0.150406
Job coding: builder's labourer, building worker	0.104982	-0.0767563	0.286709	0.812588	Employment history	Sociodemographics	22601#91212550	0.746512	0.117417	-0.0638863	0.297923
Less frequent bowel movements when abdominal discomfort/pain started	-0.000418725	-0.0156912	0.0148538	0.999117	Digestive health	health and medical history	21030	0.746512	-0.00987873	-0.0251164	0.00535897
Leisure/social activities: Religious group	0.00193326	-0.00804959	0.011916	0.966812	Social support	Cognition and Mental health	6160#3	0.746608	0.00646771	-0.00351549	0.0164498
Acute pericarditis	-0.120668	-0.247506	0.0061911	0.572485	circulatory system	Disease Diagnoses	41270#420.21	0.747392	-0.0822261	-0.209401	0.0447087
Osteomyelitis, periostitis, and other infections involving bone	0.0198983	-0.23735	0.27721	0.990954	musculoskeletal	Disease Diagnoses	41270#710	0.747392	-0.16687	-0.425097	0.090602
Job coding: television or radio engineer, video engineer	-0.189437	-0.366138	-0.0125269	0.481318	Employment history	Sociodemographics	22601#52442947	0.747458	-0.114774	-0.292755	0.0627656
Job code - historical: Higher education teaching professionals	-0.0185558	-0.0568677	0.019755	0.873713	Employment history	Sociodemographics	22617#2311	0.747458	-0.0247456	-0.0631048	0.0135881
Job coding: hospital manager, health service manager, clinical manager, nursing service manager	0.0218101	-0.0449137	0.0885373	0.921248	Employment history	Sociodemographics	22601#11813097	0.747458	0.0430448	-0.0236515	0.109668
Job code - historical: Hospital and health service managers	0.0218101	-0.0449137	0.0885373	0.921248	Employment history	Sociodemographics	22617#1181	0.747458	0.0430448	-0.0236515	0.109668
Stiffness of joint	0.0222082	-0.0534018	0.0978061	0.929165	musculoskeletal	Disease Diagnoses	41270#741.2	0.747458	0.0487774	-0.0267696	0.12422
Qualifications: College or University degree	0.000451279	-0.00696398	0.00786652	0.991937	Education	Sociodemographics	6138#1	0.747458	-0.00479234	-0.0122089	0.00262374
Job coding: probation officer, community service officer	0.129558	-0.0187121	0.277771	0.642486	Employment history	Sociodemographics	22601#24433109	0.747784	0.0950548	-0.0529995	0.242713
Fractured bone site(s): Wrist	-0.0162221	-0.0409687	0.00852268	0.778874	Medical conditions	health and medical history	6151#5	0.747784	-0.0159045	-0.0406743	0.00885427
Esophageal atresia/tracheoesophageal fistula	0.192093	-0.10004	0.48384	0.778874	congenital anomalies	Disease Diagnoses	41270#750.11	0.747784	0.186785	-0.104701	0.476234
Other intestinal obstruction	-0.0168054	-0.0456411	0.0120288	0.807367	digestive	Disease Diagnoses	41270#560.4	0.747784	-0.0185891	-0.0474313	0.0102385
tarp-D F1 antigen for Chlamydia trachomatis	-0.0232644	-0.0684064	0.0218776	0.854921	Infectious Disease Antigens	Biomarkers	23035	0.747784	-0.0287029	-0.073398	0.0159923
Job coding: railway signal technician, domestic appliance repairer	0.227376	-0.234911	0.689343	0.870209	Employment history	Sociodemographics	22601#52493054	0.747784	0.295711	-0.166192	0.752543
Job coding: probation officer, community service officer	0.12242	-0.146557	0.39114	0.884304	Employment history	Sociodemographics	22601#24433449	0.747784	0.0950548	-0.0529995	0.242713
Acidosis	0.0099085	-0.0303667	0.0501838	0.947737	endocrine/metabolic	Disease Diagnoses	41270#276.41	0.747784	0.0258303	-0.0143986	0.0660311
Sensitive stomach	0.00307649	-0.0110903	0.0172433	0.95426	Digestive health	health and medical history	21064	0.747784	0.00911241	-0.00502705	0.0232505
Fluid intelligence score	0.00240438	-0.00929794	0.0141067	0.961676	Fluid intelligence / reasoning	Cognition and Mental health	20191	0.747784	0.00753287	-0.00416053	0.0192263
Corns and callosities	-0.00306637	-0.106571	0.100405	0.997939	dermatologic	Disease Diagnoses	41270#700	0.747784	-0.0666181	-0.170392	0.0369765
Abdominal pain	0.00494727	-0.00529502	0.0151895	0.873988	symptoms	Disease Diagnoses	41270#785	0.748185	0.0065696	-0.0036735	0.0168115
Ever addicted to illicit or recreational drugs	0.020128	-0.0786779	0.118922	0.961676	Addictions	Cognition and Mental health	20456	0.748185	0.0627047	-0.0351521	0.160332
Ever prescribed a medication for unusual or psychotic experiences	0.0610652	-0.0243269	0.146573	0.745708	Unusual and psychotic experiences	Cognition and Mental health	20466	0.748718	0.0546627	-0.0306857	0.139918
Electrolyte imbalance	0.0651009	-0.0377028	0.167888	0.782542	endocrine/metabolic	Disease Diagnoses	41270#276.1	0.748718	0.0657239	-0.0369621	0.168207
Cardiac shunt/ heart septal defect	0.0451826	-0.0291377	0.119491	0.791369	congenital anomalies	Disease Diagnoses	41270#747.11	0.749473	0.0474592	-0.0268305	0.121648
Cancer of prostate	-0.0107937	-0.0324073	0.0108207	0.867295	neoplasms	Disease Diagnoses	41270#185	0.749473	0.0138078	-0.00777772	0.0353877
Irritability	-0.00346514	-0.0112897	0.0043593	0.887887	Mental health	Cognition and Mental health	1940	0.749473	-0.00500291	-0.0128285	0.00282203
Job code - historical: Science and engineering technicians n.e.c.	-0.0123413	-0.0578651	0.0331818	0.937525	Employment history	Sociodemographics	22617#3119	0.749473	-0.0291484	-0.0747092	0.0163748
Agorophobia, social phobia, and panic disorder	-0.011353	-0.0654859	0.042773	0.958746	mental disorders	Disease Diagnoses	41270#300.12	0.750227	-0.0345977	-0.0887931	0.0195477
Current employment status	-0.0473761	-0.0975881	0.00283131	0.580165	Employment	Sociodemographics	6142#100	0.754559	-0.0319569	-0.0822291	0.0182725
Non-oily fish intake	0.00401631	-0.0024352	0.0104678	0.782624	Diet	Lifestyle	1339	0.754559	-0.00409927	-0.0105475	0.002349
Other specified diseases of hair and hair follicles	0.102856	-0.101345	0.306971	0.861792	dermatologic	Disease Diagnoses	41270#704.8	0.754559	0.129357	-0.0744458	0.332349
Lump or mass in breast	0.0185599	-0.0326421	0.0697517	0.912983	genitourinary	Disease Diagnoses	41270#611.3	0.754559	0.0325375	-0.0186691	0.0836967
Average weekly fortified wine intake	-0.0143175	-0.0276146	-0.00102038	0.481318	Alcohol	Lifestyle	1608	0.755159	-0.00842888	-0.0217065	0.00484872
Ever believed in an un-real conspiracy against self	-0.0639519	-0.132589	0.00466931	0.590164	Unusual and psychotic experiences	Cognition and Mental health	20468	0.755159	-0.0435456	-0.112176	0.0250077
Paroxysmal ventricular tachycardia	0.0318107	-0.0209766	0.0846023	0.792763	circulatory system	Disease Diagnoses	41270#427.12	0.756123	0.033393	-0.0193319	0.0860703
Job coding: ship's engineer, ship's purser	-0.0678515	-0.232975	0.0974599	0.902777	Employment history	Sociodemographics	22601#35132648	0.756123	-0.105085	-0.271081	0.0605751
Job coding: masseur	-0.191084	-0.554702	0.172168	0.847977	Employment history	Sociodemographics	22601#32293361	0.7595	-0.231395	-0.598254	0.133692
Bursitis	0.0210001	-0.0416444	0.0836425	0.917392	musculoskeletal	Disease Diagnoses	41270#726.3	0.761123	0.039464	-0.0230997	0.101959
Known or suspected fetal abnormality affecting management of mother	-0.0654827	-0.105717	-0.0252602	0.0731455	pregnancy complications	Disease Diagnoses	41270#655	0.761665	-0.0254087	-0.0657472	0.0149067
Stricture and stenosis of esophagus	0.0437397	0.00543373	0.082046	0.434462	digestive	Disease Diagnoses	41270#530.3	0.761784	0.0240691	-0.0142122	0.0623253
Injuries to the nervous system	0.0193109	-0.0292834	0.0679025	0.902777	injuries & poisonings	Disease Diagnoses	41270#907	0.761784	-0.0305979	-0.0792289	0.0179938
Job coding: forester, forestry contractor, lumberjack	-0.107243	-0.406864	0.19293	0.913897	Employment history	Sociodemographics	22601#91122491	0.761784	-0.190537	-0.493893	0.111716
Job code - historical: Forestry workers	-0.107243	-0.406864	0.19293	0.913897	Employment history	Sociodemographics	22617#9112	0.761784	-0.190537	-0.493893	0.111716
Ever had stillbirth, spontaneous miscarriage or termination	0.00785387	-0.00221009	0.017918	0.703598	Female-specific factors	Sociodemographics	2774	0.762074	0.0063269	-0.00374647	0.0163999
Degree bothered by feeling tired all the time in the last 3 months	0.00657004	-0.00416136	0.0173014	0.789493	Digestive health	health and medical history	21060	0.762074	0.006728	-0.00398973	0.0174457
Acute pharyngitis	0.0365033	-0.0240209	0.0970202	0.792763	respiratory	Disease Diagnoses	41270#465.2	0.762074	0.0379424	-0.0225611	0.0983797
Obstructive chronic bronchitis	0.0171166	-0.0122123	0.046446	0.807367	respiratory	Disease Diagnoses	41270#496.21	0.762074	0.0183829	-0.0109197	0.0476706
Other congenital anomalies of lower limb, including pelvic girdle	0.130763	-0.114159	0.375496	0.845797	congenital anomalies	Disease Diagnoses	41270#755.6	0.762074	0.153322	-0.0912152	0.396635
Otitis media	0.0455961	-0.0142592	0.105446	0.715292	sense organs	Disease Diagnoses	41270#381.1	0.764727	0.0374233	-0.0223777	0.0971605
Cardiac congenital anomalies	0.0257179	-0.09496	0.146367	0.95791	congenital anomalies	Disease Diagnoses	41270#747.1	0.76499	0.0754079	-0.0452286	0.195763
Other local infections of skin and subcutaneous tissue	0.0261763	-0.017652	0.0700033	0.799083	dermatologic	Disease Diagnoses	41270#686	0.76524	0.0273553	-0.0164387	0.0711157
Arthropathy associated with neurological disorders	0.0618933	-0.133927	0.2577	0.921303	musculoskeletal	Disease Diagnoses	41270#713.5	0.76524	0.121801	-0.0733926	0.316304
Mood disorders	0.0689818	-0.112431	0.250305	0.906578	mental disorders	Disease Diagnoses	41270#296	0.765841	0.112969	-0.0683616	0.293596
Other perinatal conditions of fetus or newborn	0.0304224	-0.0640915	0.124971	0.921248	pregnancy complications	Disease Diagnoses	41270#656	0.766281	0.0590207	-0.0356672	0.153607
Job coding: shop fitter, office fitter	0.577139	0.112802	1.04101	0.329785	Employment history	Sociodemographics	22601#53152557	0.766925	0.285173	-0.1757	0.74063
Pallor and flushing	-0.0403801	-0.159299	0.078524	0.916668	symptoms	Disease Diagnoses	41270#782.6	0.766925	0.0738692	-0.0448845	0.192354
Job coding: social worker, child care/protection officer, adoption officer, mental health officer, almoner, family case worker	0.00864194	-0.0440888	0.0613702	0.972547	Employment history	Sociodemographics	22601#24423108	0.766925	0.0327872	-0.0199274	0.0854603
Job code - historical: Social workers	0.00864194	-0.0440888	0.0613702	0.972547	Employment history	Sociodemographics	22617#2442	0.766925	0.0327872	-0.0199274	0.0854603
Primary open angle glaucoma	0.00290482	-0.040185	0.0459954	0.991108	sense organs	Disease Diagnoses	41270#365.11	0.766925	0.0267701	-0.016272	0.0697806
Displacement of intervertebral disc	0.0189614	-0.0734712	0.111378	0.961676	musculoskeletal	Disease Diagnoses	41270#722.1	0.769516	0.0572912	-0.0351208	0.149542
Job code - historical: Bricklayers, masons	-0.179448	-0.348413	-0.0104258	0.491752	Employment history	Sociodemographics	22617#5312	0.769802	-0.105055	-0.274736	0.0640527
How are people in household related to participant: Other related	-0.0338296	-0.0808065	0.0131445	0.745708	Household	Sociodemographics	6141#7	0.770053	-0.0291166	-0.076134	0.0178637
Palpitations	0.00354976	-0.0249679	0.0320656	0.983214	circulatory system	Disease Diagnoses	41270#427.9	0.770834	0.017645	-0.0108724	0.0461484
Kidney replaced by transpant	0.0574663	-0.0398018	0.154723	0.805022	genitourinary	Disease Diagnoses	41270#587	0.772361	0.0599571	-0.0372721	0.157013
Period spent working mix of day and night shifts	-0.0126955	-0.0378739	0.0124829	0.861792	Employment history	Sociodemographics	22641	0.772361	-0.0154217	-0.0404096	0.0095662
Frequency of inability to stop worrying during worst period of anxiety	-0.00787714	-0.0283009	0.0125466	0.903885	Anxiety	Cognition and Mental health	20539	0.772361	-0.0126149	-0.0330286	0.00779884
Gout	0.00597775	-0.020215	0.0321721	0.951786	endocrine/metabolic	Disease Diagnoses	41270#274.1	0.772361	0.0161472	-0.0100155	0.0422996
Arterial embolism and thrombosis	0.0868809	0.000254495	0.173503	0.541783	circulatory system	Disease Diagnoses	41270#444	0.774154	0.0532551	-0.0332962	0.139668
Juvenile osteochondrosis	0.100434	-0.0283514	0.229169	0.703598	musculoskeletal	Disease Diagnoses	41270#732.1	0.774154	0.0791671	-0.04957	0.207573
Intestinal infection	0.0548019	-0.0378795	0.147467	0.804816	infectious diseases	Disease Diagnoses	41270#008	0.775838	0.0568898	-0.0357669	0.149385
Job coding: farm manager, agricultural manager	-0.0847882	-0.287055	0.117567	0.902777	Employment history	Sociodemographics	22601#12112477	0.775838	-0.124754	-0.328004	0.0778337
Mixed hyperlipidemia	-0.0962266	-0.224733	0.0322891	0.721695	endocrine/metabolic	Disease Diagnoses	41270#272.13	0.776184	-0.0790754	-0.208021	0.049598
Urinary calculus	0.0314119	-0.0526686	0.115489	0.908191	genitourinary	Disease Diagnoses	41270#594	0.776184	0.0515075	-0.0324697	0.135358
Reflux esophagitis	-0.00628691	-0.0244053	0.011831	0.913897	digestive	Disease Diagnoses	41270#530.14	0.780126	-0.011087	-0.0292103	0.00703075
Job coding: typist, shorthand typist, transcriber, stenographer	0.012333	-0.0261428	0.0508065	0.921248	Employment history	Sociodemographics	22601#42173304	0.780126	0.0235077	-0.0149421	0.0619426
Job code - historical: Typists	0.012333	-0.0261428	0.0508065	0.921248	Employment history	Sociodemographics	22617#4217	0.780126	0.0235077	-0.0149421	0.0619426
Disturbance of salivary secretion	0.140691	-0.0325916	0.313884	0.684445	digestive	Disease Diagnoses	41270#527.7	0.780809	0.10552	-0.0674816	0.277899
Nonspecific abnormal findings on radiological and other examination of biliary tract	-0.0525502	-0.140133	0.0350244	0.796609	digestive	Disease Diagnoses	41270#575.9	0.782747	-0.0534572	-0.141203	0.0341612
Job code - historical: Senior officers in fire, ambulance, prison and related services	0.0820692	-0.050276	0.214435	0.782624	Employment history	Sociodemographics	22617#1173	0.784363	0.08037	-0.0518239	0.212187
Eating disorder	-0.122812	-0.343493	0.0977831	0.831464	mental disorders	Disease Diagnoses	41270#305.2	0.785925	-0.13454	-0.356158	0.086397
Multiple sclerosis	0.0292682	-0.0241254	0.0826544	0.832952	neurological	Disease Diagnoses	41270#335	0.788823	0.0323794	-0.0210318	0.0857398
Arthropathy associated with infections	-0.142852	-0.441581	0.155926	0.876024	musculoskeletal	Disease Diagnoses	41270#711	0.791627	-0.181295	-0.481436	0.117787
Frequency of travelling from home to job workplace	-0.00014386	-0.00944041	0.00915269	0.999501	Employment	Sociodemographics	777	0.791627	0.00562622	-0.00367187	0.0149243
Osteoarthrosis NOS	-0.036408	-0.0880584	0.0152374	0.751635	musculoskeletal	Disease Diagnoses	41270#740.9	0.792987	-0.0312159	-0.0829151	0.0204363
Job coding: research or laboratory manager	0.0052875	-0.0552228	0.0658019	0.988726	Employment history	Sociodemographics	22601#11373019	0.795348	0.0364332	-0.0240544	0.0968558
Job coding: ship's mate	-0.239766	-0.622071	0.143284	0.782542	Employment history	Sociodemographics	22601#35132649	0.796977	-0.232267	-0.619853	0.153357
Abscess or ulceration of vulva	0.0351786	-0.0908265	0.161127	0.935121	genitourinary	Disease Diagnoses	41270#614.54	0.796977	0.0757094	-0.0503857	0.201482
Job coding: sports centre manager, riding school owner, sports ground manager, baths manager	0.00227118	-0.190367	0.19493	0.999766	Employment history	Sociodemographics	22601#12253140	0.796977	-0.115981	-0.309359	0.0768863
Other disorders of thyroid	0.103196	0.0223603	0.184006	0.30919	endocrine/metabolic	Disease Diagnoses	41270#246	0.798379	0.0484022	-0.0324037	0.129088
Temporomandibular joint disorder, unspecified	0.00869179	-0.108271	0.125615	0.990954	digestive	Disease Diagnoses	41270#526.41	0.798379	0.0700125	-0.0469257	0.186684
Job coding: civil service senior manager outside the senior civil service (former grades 6 and 7)	0.0376904	-0.0183849	0.0937694	0.768444	Employment history	Sociodemographics	22601#24413202	0.798535	0.0335653	-0.0225164	0.0895929
Job code - historical: Public service administrative professionals	0.0376904	-0.0183849	0.0937694	0.768444	Employment history	Sociodemographics	22617#2441	0.798535	0.0335653	-0.0225164	0.0895929
Tea intake	-0.00588031	-0.00933787	-0.00242275	0.0480962	Diet	Lifestyle	1488	0.79938	-0.00205022	-0.00550785	0.00140741
Job code - historical: Engineering professionals n.e.c.	0.0889428	0.0132983	0.164601	0.389971	Employment history	Sociodemographics	22617#2129	0.79938	0.044906	-0.0306712	0.120377
Job coding: baker, confectioner, pastry cook, cake decorator	0.53582	0.0636273	1.00475	0.434972	Employment history	Sociodemographics	22601#54323386	0.79938	0.0927863	-0.0654305	0.250477
Poisoning/allergy of sulfonamides	0.0600324	0.00213714	0.117915	0.512759	injuries & poisonings	Disease Diagnoses	41270#961.1	0.79938	0.0338076	-0.024066	0.0916204
Histology of cancer tumour: Superficial spreading melanoma	-0.0457902	-0.0905592	-0.00102504	0.519553	Cancer register	health and medical history	40011#8743	0.79938	-0.0260181	-0.070826	0.0187553
Illness, injury, bereavement, stress in last 2 years	-0.00694028	-0.013869	-1.17443e-05	0.541783	Mental health	Cognition and Mental health	6145#100	0.79938	-0.00402785	-0.0109566	0.00290092
Job involves mainly walking or standing	-0.00793124	-0.0161453	0.000282812	0.561816	Employment	Sociodemographics	806	0.79938	-0.00485966	-0.013083	0.00336369
Job coding: baker, confectioner, pastry cook, cake decorator	0.148878	-0.00957961	0.307268	0.583116	Employment history	Sociodemographics	22601#54322893	0.79938	0.0927863	-0.0654305	0.250477
Other disorders of urethra and urinary tract	0.0557078	-0.00989162	0.121298	0.658543	genitourinary	Disease Diagnoses	41270#597	0.79938	0.0385421	-0.0269919	0.103996
Number of night shifts worked monthly during night shift periods	-0.0374282	-0.0820948	0.00723836	0.66252	Employment history	Sociodemographics	22653	0.79938	-0.0269166	-0.072122	0.0182889
BK VP1 antigen for Human Polyomavirus BKV	-0.019976	-0.0441889	0.00423684	0.675353	Infectious Disease Antigens	Biomarkers	23026	0.79938	-0.0141156	-0.0381681	0.00993692
Other conditions or status of the mother complicating pregnancy, childbirth, or the puerperium	0.15833	-0.0373867	0.354213	0.68746	pregnancy complications	Disease Diagnoses	41270#649	0.79938	0.116336	-0.0790943	0.311212
Job coding: scenery designer, costume designer	-0.200008	-0.458929	0.0592792	0.70786	Employment history	Sociodemographics	22601#34223153	0.79938	-0.15156	-0.412379	0.108327
Job coding: chemist (analytic, developmental, industrial, research)	-0.0462248	-0.108554	0.0161047	0.728268	Employment history	Sociodemographics	22601#21113020	0.79938	-0.0365178	-0.0989541	0.0258482
Job code - historical: Chemists	-0.0462248	-0.108554	0.0161047	0.728268	Employment history	Sociodemographics	22617#2111	0.79938	-0.0365178	-0.0989541	0.0258482
Cholelithiasis with acute cholecystitis	0.0317224	-0.0114763	0.074918	0.732968	digestive	Disease Diagnoses	41270#574.11	0.79938	0.0252277	-0.0179713	0.0683932
Aphasia/speech disturbance	0.0265626	-0.0122041	0.0653292	0.763833	mental disorders	Disease Diagnoses	41270#292.1	0.79938	0.0229709	-0.0157694	0.0616852
Diverticulosis	-0.00715543	-0.0177491	0.00343788	0.768139	digestive	Disease Diagnoses	41270#562.1	0.79938	-0.00615772	-0.0167502	0.00443311
Job coding: rehabilitation unit manager, children's home manager	-0.173267	-0.440093	0.0937573	0.781628	Employment history	Sociodemographics	22601#11853101	0.79938	-0.155551	-0.424436	0.112218
Job coding: software professional, analyst-programmer, computer programmer, software analyst or engineer, systems designer or programmer	0.0227584	-0.0126731	0.0581926	0.781628	Employment history	Sociodemographics	22601#21323059	0.79938	0.0208861	-0.0145285	0.056281
Job code - historical: Software professionals	0.0227584	-0.0126731	0.0581926	0.781628	Employment history	Sociodemographics	22617#2132	0.79938	0.0208861	-0.0145285	0.056281
Derangement of joint, non-traumatic	-0.139621	-0.362083	0.082721	0.782542	musculoskeletal	Disease Diagnoses	41270#742	0.79938	-0.130524	-0.354039	0.0922139
Job coding: machine operator, rubber moulder, foreman	-0.192946	-0.511648	0.12632	0.792763	Employment history	Sociodemographics	22601#81152753	0.79938	0.184015	-0.134861	0.500617
Job code - historical: Rubber process operatives	-0.192946	-0.511648	0.12632	0.792763	Employment history	Sociodemographics	22617#8115	0.79938	0.184015	-0.134861	0.500617
Job coding: public relations manager, media director, publicity manager	-0.12428	-0.337339	0.0888458	0.807367	Employment history	Sociodemographics	22601#11343163	0.79938	-0.127673	-0.34169	0.0857311
Trouble falling or staying asleep, or sleeping too much	-0.00615102	-0.0175371	0.00523506	0.839591	Depression	Cognition and Mental health	20517	0.79938	-0.00661523	-0.0179843	0.00475379
Age asthma diagnosed	0.00517253	-0.00472916	0.0150742	0.851219	Medical conditions	health and medical history	3786	0.79938	0.00583861	-0.0040429	0.0157201
Empyema and pneumothorax	-0.0237625	-0.0722153	0.02469	0.870209	respiratory	Disease Diagnoses	41270#506	0.79938	0.0286509	-0.0197745	0.0770351
Severity of problems due to mania or irritability	0.0135897	-0.0140695	0.0412545	0.870209	Mania	Cognition and Mental health	20493	0.79938	0.0164675	-0.0112079	0.0441411
Fracture of patella	0.0303392	-0.0397576	0.100429	0.895662	injuries & poisonings	Disease Diagnoses	41270#800.4	0.79938	0.0418243	-0.0282452	0.111804
Injury to blood vessels	0.0483269	-0.0647816	0.161421	0.901712	injuries & poisonings	Disease Diagnoses	41270#1007	0.79938	0.0655004	-0.0474946	0.178261
Distance between home and job workplace	-0.0019362	-0.0067572	0.00288479	0.902777	Employment	Sociodemographics	796	0.79938	-0.00279842	-0.00762547	0.00202863
Average evening sound level of noise pollution	-0.00135904	-0.00478655	0.00206848	0.902777	Residential noise pollution	Sociodemographics	24021	0.79938	-0.00200896	-0.00543678	0.00141886
Average night-time sound level of noise pollution	-0.00135346	-0.00478098	0.00207406	0.902777	Residential noise pollution	Sociodemographics	24022	0.79938	-0.00200145	-0.00542927	0.00142637
Average daytime sound level of noise pollution	-0.00134996	-0.00477747	0.00207756	0.902777	Residential noise pollution	Sociodemographics	24020	0.79938	-0.0019971	-0.00542492	0.00143072
Job coding: religious building caretaker	-0.202934	-0.725499	0.319467	0.902777	Employment history	Sociodemographics	22601#62322998	0.79938	-0.314645	-0.843078	0.210757
Number of jobs held	0.00388741	-0.00866525	0.0164401	0.922165	Employment history	Sociodemographics	22599	0.79938	0.00738839	-0.00515219	0.019929
Cancer of bronchus; lung	-0.0098568	-0.0444927	0.0247785	0.932292	neoplasms	Disease Diagnoses	41270#165.1	0.79938	0.0202723	-0.0143392	0.0548626
Malignant neoplasm of bladder	0.0108599	-0.0265056	0.048229	0.932292	neoplasms	Disease Diagnoses	41270#189.21	0.79938	0.0217025	-0.01561	0.0589926
Symptomatic menopause	-0.0428667	-0.194149	0.108317	0.932292	genitourinary	Disease Diagnoses	41270#627.2	0.79938	-0.0883057	-0.240136	0.0631464
Health score (Wales)	-0.00380319	-0.0201494	0.012543	0.951786	Indices of Multiple Deprivation	Sociodemographics	26420	0.79938	-0.00961286	-0.0260556	0.00682984
Job coding: goldsmith, silversmith	-0.102351	-0.543181	0.337518	0.951786	Employment history	Sociodemographics	22601#54952914	0.79938	0.257252	-0.180879	0.690511
Fracture of clavicle or scapula	0.0132711	-0.043785	0.0703249	0.951786	injuries & poisonings	Disease Diagnoses	41270#803.3	0.79938	0.0333208	-0.0237213	0.0903069
Other complications of the puerperium NEC	-0.0244331	-0.156982	0.10818	0.96992	pregnancy complications	Disease Diagnoses	41270#674	0.79938	0.0784699	-0.0542943	0.211052
Worrier / anxious feelings	-0.00115323	-0.00821781	0.00591136	0.972547	Mental health	Cognition and Mental health	1980	0.79938	-0.00409988	-0.0111643	0.00296453
Job coding: researcher in broadcasting, journalism, photography, printing and publishing	0.0252226	-0.144337	0.194725	0.976969	Employment history	Sociodemographics	22601#23293164	0.79938	0.0980823	-0.0712469	0.266819
Pork intake	-0.000944025	-0.00765418	0.00576613	0.98026	Diet	Lifestyle	1389	0.79938	-0.00394335	-0.0106521	0.00276544
Job coding: heating engineer, gas service engineer, air conditioning engineer	0.0168279	-0.117609	0.151293	0.983214	Employment history	Sociodemographics	22601#53142540	0.79938	0.0797779	-0.0546008	0.213743
Degree bothered by urinary frequency/bladder irritability in the last 3 months	0.00130816	-0.00967533	0.0122917	0.983554	Digestive health	health and medical history	21058	0.79938	-0.00655882	-0.0175396	0.00442196
Raynaud's syndrome	0.00499879	-0.0402943	0.0502866	0.983554	circulatory system	Disease Diagnoses	41270#443.1	0.79938	0.0266102	-0.0186578	0.0718417
Lordosis (acquired)	-0.0209642	-0.244374	0.202375	0.985903	musculoskeletal	Disease Diagnoses	41270#737.2	0.79938	-0.131462	-0.355798	0.0921549
Lymphoid leukemia	0.0185451	-0.200472	0.237587	0.990541	neoplasms	Disease Diagnoses	41270#204.1	0.79938	0.129289	-0.0890113	0.346634
Job coding: road construction worker, asphalter, layer, ganger (road), road worker foreman	-0.0238687	-0.331434	0.283511	0.990954	Employment history	Sociodemographics	22601#81422572	0.79938	0.181416	-0.12444	0.484474
Job coding: gaming club/casino inspector	0.0404805	-0.506501	0.587245	0.990954	Employment history	Sociodemographics	22601#35663193	0.79938	0.316602	-0.228829	0.853753
Job code - historical: Road construction operatives	0.0154576	-0.195527	0.226494	0.990954	Employment history	Sociodemographics	22617#8142	0.79938	0.121791	-0.0883848	0.330909
Greenspace percentage, buffer 300m	0.000234401	-0.00336415	0.00383296	0.991697	Greenspace and coastal proximity	Sociodemographics	24503	0.79938	-0.00208915	-0.00568497	0.00150666
Pulse rate, automated reading	-0.000169888	-0.00364213	0.00330236	0.991937	Blood pressure	Physical measures	102	0.79938	-0.0020694	-0.00553971	0.0014009
Job coding: dental technician, dental hygienist	0.0115159	-0.216991	0.240053	0.991937	Employment history	Sociodemographics	22601#32183089	0.79938	-0.13567	-0.36521	0.0931435
Other nonspecific findings on examination of urine	-0.00152984	-0.090644	0.0875777	0.999501	genitourinary	Disease Diagnoses	41270#598.9	0.79938	-0.05212	-0.141342	0.0369721
Miscarriage; stillbirth	-0.0204262	-0.0555336	0.0146785	0.807367	pregnancy complications	Disease Diagnoses	41270#634	0.799858	-0.020369	-0.0555914	0.0148353
Congenital anomaly of fingers/toes	0.159251	-0.186987	0.505003	0.883687	congenital anomalies	Disease Diagnoses	41270#755.3	0.800385	0.19893	-0.146586	0.541841
Dermatitis due to solar radiation	0.121677	-0.0636684	0.306932	0.778874	dermatologic	Disease Diagnoses	41270#938	0.800795	0.106643	-0.0784248	0.29098
Acute upper respiratory infections of multiple or unspecified sites	0.0198359	-0.0296208	0.0692883	0.902777	respiratory	Disease Diagnoses	41270#465	0.802476	0.0284706	-0.0209653	0.0778626
Job code - historical: Recycling and refuse disposal managers	-0.189027	-0.491967	0.114395	0.782542	Employment history	Sociodemographics	22617#1235	0.803037	-0.175321	-0.480298	0.128539
Someone to take to doctor when needed as a child	0.0167962	0.000354093	0.0332383	0.521159	Traumatic events	Cognition and Mental health	20491	0.803154	0.00944815	-0.00697975	0.0258761
Day shifts worked: Shift pattern was worked for whole of job	-0.0122572	-0.0396619	0.0151466	0.886125	Employment history	Sociodemographics	22630#1	0.803154	-0.0157705	-0.0431984	0.0116444
Impacted cerumen	-0.0882164	-0.184267	0.00782576	0.600533	sense organs	Disease Diagnoses	41270#380.4	0.803772	-0.0552412	-0.151456	0.0408216
Job coding: model maker	0.20362	-0.339165	0.744899	0.907077	Employment history	Sociodemographics	22601#54932912	0.803971	0.305973	-0.231295	0.83434
Job coding: other engineering professional	0.0940166	0.0130472	0.175	0.407252	Employment history	Sociodemographics	22601#21293047	0.804716	0.0461089	-0.0347641	0.126859
Age of primiparous women at birth of child	-0.0137765	-0.0265047	-0.00104822	0.478431	Female-specific factors	Sociodemographics	3872	0.804716	-0.00723421	-0.0199494	0.00548093
Vitamin D	-0.00364841	-0.00720148	-9.53385e-05	0.51486	Blood biochemistry	Biomarkers	30890	0.804716	-0.00202346	-0.00557503	0.00152812
Age started wearing glasses or contact lenses	-0.00356488	-0.00715152	2.17737e-05	0.5461	Eyesight	health and medical history	2217	0.804716	-0.00204374	-0.00562801	0.00154053
Job coding: other engineering professional	0.217484	-0.0851991	0.519684	0.745708	Employment history	Sociodemographics	22601#21292686	0.804716	0.0461089	-0.0347641	0.126859
Job coding: school secretary, clerical assistant, school registry assistant	0.113569	-0.0543676	0.281425	0.768139	Employment history	Sociodemographics	22601#42133407	0.804716	0.042068	-0.0317004	0.115754
U14 antigen for Human Herpesvirus-7	-0.0140031	-0.0380641	0.010058	0.807367	Infectious Disease Antigens	Biomarkers	23013	0.804716	0.0136825	-0.0102168	0.0375819
Anemia in neoplastic disease	-0.0448189	-0.127623	0.0379839	0.839591	hematopoietic	Disease Diagnoses	41270#285.22	0.804716	-0.04718	-0.130152	0.0356755
Ever addicted to a behaviour or miscellanous	0.0185911	-0.0417351	0.0789212	0.922165	Addictions	Cognition and Mental health	20431	0.804716	0.0343465	-0.025622	0.0942949
Cancer code, self-reported: squamous cell carcinoma	-0.026643	-0.126858	0.0735666	0.940866	Medical conditions	health and medical history	20001#1062	0.804716	-0.0570879	-0.1575	0.0431605
Mineral deficiency NEC	0.0187655	-0.0582425	0.0957611	0.948042	endocrine/metabolic	Disease Diagnoses	41270#262	0.804716	0.0438602	-0.0331012	0.120711
Job coding: school secretary, clerical assistant, school registry assistant	0.0171266	-0.0566717	0.0909163	0.951786	Employment history	Sociodemographics	22601#42133423	0.804716	0.042068	-0.0317004	0.115754
Secondary thrombocytopenia	0.0277312	-0.141538	0.196972	0.972547	hematopoietic	Disease Diagnoses	41270#287.32	0.804716	0.0959875	-0.0729291	0.264344
Job code - historical: Customer care managers	-0.0138138	-0.10263	0.0750127	0.975691	Employment history	Sociodemographics	22617#1142	0.804716	0.0505942	-0.0381751	0.13922
Job code - historical: Labourers in other construction trades n.e.c.	0.0201432	-0.20006	0.240317	0.986783	Employment history	Sociodemographics	22617#9129	0.804716	0.125375	-0.0940513	0.343744
Hallucinations	0.0180782	-0.0626432	0.0987932	0.951786	mental disorders	Disease Diagnoses	41270#292.6	0.805451	0.0458229	-0.0348528	0.126377
Peripheral or central vertigo	0.0431194	-0.022472	0.108701	0.778874	sense organs	Disease Diagnoses	41270#386.2	0.805934	0.0372059	-0.028339	0.102671
Poisoning by analgesics, antipyretics, and antirheumatics	0.0255605	0.00415108	0.0469695	0.373784	injuries & poisonings	Disease Diagnoses	41270#965	0.809562	0.0120659	-0.0093373	0.0334616
Actions taken following self-harm: See anyone from psychiatric or mental health services, including liaison services	0.0440802	-0.00638983	0.0945446	0.642486	Self-harm behaviours	Cognition and Mental health	20554#1	0.809562	0.0284691	-0.0219972	0.0788894
Ever heard an un-real voice	-0.023236	-0.0693745	0.0228937	0.861792	Unusual and psychotic experiences	Cognition and Mental health	20463	0.809562	-0.0260274	-0.0721577	0.0200657
HHV-6 overall seropositivity for Human Herpesvirus-6	-0.0228599	-0.106643	0.0609608	0.937525	Infectious Diseases	Biomarkers	23055	0.809562	-0.0467789	-0.12974	0.0362599
Manifestations of mania or irritability: I was easily distracted	0.00307741	-0.0193694	0.0255233	0.982066	Mania	Cognition and Mental health	20548#7	0.809562	-0.0126572	-0.0351212	0.00979858
Anisometropia	-0.0116243	-0.111018	0.0877574	0.983554	sense organs	Disease Diagnoses	41270#368.3	0.809562	-0.0561928	-0.155725	0.0431733
Other paralytic syndromes	-0.0520163	-0.1185	0.0144648	0.703598	neurological	Disease Diagnoses	41270#344	0.809819	-0.0374261	-0.104003	0.0290777
Alzheimer's disease	0.0213581	-0.0271267	0.0698467	0.888972	mental disorders	Disease Diagnoses	41270#290.11	0.809819	0.0272551	-0.0211946	0.0756648
Hodgkin's disease	0.013072	-0.103312	0.129436	0.983554	neoplasms	Disease Diagnoses	41270#201	0.809819	0.0653943	-0.0509069	0.181439
Synoviopathy	-0.00732687	-0.103372	0.0886993	0.990954	musculoskeletal	Disease Diagnoses	41270#726.2	0.809819	-0.05414	-0.150445	0.0420181
Joint/ligament sprain	-0.125047	-0.262002	0.0118888	0.600533	injuries & poisonings	Disease Diagnoses	41270#840.3	0.81057	-0.0767799	-0.214142	0.0602974
EBV seropositivity for Epstein-Barr Virus	-0.0745963	-0.177785	0.0285628	0.745708	Infectious Diseases	Biomarkers	23053	0.81057	-0.0575737	-0.160089	0.0450601
Job coding: forestry manager	-0.183799	-0.567355	0.200681	0.875992	Employment history	Sociodemographics	22601#12192492	0.81057	-0.216734	-0.604247	0.169101
Felt very upset when reminded of stressful experience in past month	-0.00525167	-0.0173914	0.00688807	0.8957	Traumatic events	Cognition and Mental health	20498	0.81057	-0.00677004	-0.0188989	0.00535885
Organic or persistent insomnia	-0.0455351	-0.156735	0.0656539	0.902777	neurological	Disease Diagnoses	41270#327.41	0.81057	0.0619802	-0.0491399	0.172872
Job coding: fitness instructor, aerobics teacher, yoga teacher	0.0711903	-0.161703	0.30417	0.922165	Employment history	Sociodemographics	22601#34433141	0.81057	-0.131231	-0.36585	0.10244
Job code - historical: Fitness instructors	0.0711903	-0.161703	0.30417	0.922165	Employment history	Sociodemographics	22617#3443	0.81057	-0.131231	-0.36585	0.10244
Traffic intensity on the nearest major road	0.000937165	-0.00249084	0.00436517	0.937525	Residential air pollution	Sociodemographics	24011	0.81057	0.00191466	-0.00151365	0.00534297
HIV-1 gag antigen for Human Immunodeficiency Virus	-0.00635596	-0.030773	0.0180611	0.940969	Infectious Disease Antigens	Biomarkers	23024	0.81057	-0.0135541	-0.0378052	0.0106969
Herpes zoster	0.0229884	-0.0657941	0.111757	0.941411	infectious diseases	Disease Diagnoses	41270#053	0.81057	0.0495225	-0.0391855	0.138081
Domestic garden percentage, buffer 300m	-0.000722232	-0.00432566	0.0028812	0.963293	Greenspace and coastal proximity	Sociodemographics	24504	0.81057	0.00202028	-0.00158041	0.00562097
Job coding: other teaching professional including private tutor, tefl (teaching english as a foreign language) teacher; tutor at adult education centre, etc.	-0.00516534	-0.0603667	0.0500361	0.985903	Employment history	Sociodemographics	22601#23193405	0.81057	-0.0308647	-0.0861698	0.0243869
Illness, injury, bereavement, stress in last 2 years: Serious illness, injury or assault of a close relative	0.0111005	0.000347964	0.0218531	0.514541	Mental health	Cognition and Mental health	6145#2	0.810704	0.0059886	-0.00476692	0.0167427
Skin colour	0.00649593	-0.00108033	0.0140722	0.655522	Sun exposure	Lifestyle	1717	0.810704	0.00421144	-0.00336428	0.0117872
Symptoms concerning nutrition, metabolism, and development	0.0130168	-0.00822141	0.0342547	0.788458	symptoms	Disease Diagnoses	41270#1002	0.810704	0.0117983	-0.00942983	0.0330191
Recent trouble relaxing	-0.00796508	-0.0211501	0.00521998	0.792763	Anxiety	Cognition and Mental health	20515	0.810704	-0.00733385	-0.0205052	0.00583753
Nausea and vomiting	0.00848152	-0.00780707	0.0247698	0.852159	symptoms	Disease Diagnoses	41270#789	0.810704	0.00905386	-0.00723645	0.0253401
Chronic interstitial cystitis	0.0513305	-0.0650468	0.167651	0.887887	genitourinary	Disease Diagnoses	41270#592.13	0.810704	0.0645422	-0.0517959	0.180606
Hypertrophic obstructive cardiomyopathy	0.0224849	-0.123254	0.168219	0.97617	circulatory system	Disease Diagnoses	41270#425.11	0.810704	0.0807118	-0.0648012	0.225813
Job coding: motor vehicle/industrial machinery fitter	0.0396322	-0.339649	0.418804	0.983554	Employment history	Sociodemographics	22601#52232930	0.810704	-0.0905418	-0.253191	0.0716882
Job coding: drainage worker, ditch digger	0.0242177	-0.287041	0.335359	0.990954	Employment history	Sociodemographics	22601#91292584	0.810704	0.17195	-0.137879	0.479699
Job coding: motor vehicle/industrial machinery fitter	0.00135944	-0.160896	0.16366	0.999766	Employment history	Sociodemographics	22601#52232941	0.810704	-0.0905418	-0.253191	0.0716882
Toxic effect of (non-ethyl) alcohol and petroleum and other solvents	0.0503919	-0.110465	0.211197	0.921523	injuries & poisonings	Disease Diagnoses	41270#981	0.810879	-0.0895705	-0.251101	0.0715895
Strabismus (not specified as paralytic)	0.0501966	-0.0128872	0.113271	0.700865	sense organs	Disease Diagnoses	41270#378.1	0.811007	0.0349592	-0.0280934	0.0979401
Impaired fasting glucose	0.0402784	-0.0224137	0.102968	0.781628	endocrine/metabolic	Disease Diagnoses	41270#250.41	0.811707	0.0346764	-0.0279439	0.0972265
Arthropathy NOS	-0.00349287	-0.0129522	0.00596627	0.911433	musculoskeletal	Disease Diagnoses	41270#716.9	0.811707	-0.00523927	-0.0146964	0.00421674
Degree bothered by headaches in the last 3 months	0.00789847	-0.00382594	0.0196229	0.768444	Digestive health	health and medical history	21051	0.811953	0.00648493	-0.00523028	0.0182001
Longest period of mania or irritability	-0.0139087	-0.0368398	0.00902243	0.792652	Mania	Cognition and Mental health	20492	0.811953	-0.0126687	-0.035559	0.0102217
Symptoms of the muscles	0.0376542	-0.0264556	0.101759	0.806276	symptoms	Disease Diagnoses	41270#772	0.812462	0.0354198	-0.0286669	0.0994317
Partial epilepsy	0.112944	0.00943229	0.216431	0.474268	neurological	Disease Diagnoses	41270#345.12	0.812615	0.0567678	-0.0467355	0.16007
Job coding: air traffic controller, flight planner, flight dispatcher	-0.239818	-0.46592	-0.0134562	0.492773	Employment history	Sociodemographics	22601#35112639	0.812615	-0.12463	-0.352189	0.102111
Job code - historical: Air traffic controllers	-0.239818	-0.46592	-0.0134562	0.492773	Employment history	Sociodemographics	22617#3511	0.812615	-0.12463	-0.352189	0.102111
Other dyschromia	-0.0510532	-0.111976	0.00986357	0.66252	dermatologic	Disease Diagnoses	41270#694.2	0.812615	-0.0336479	-0.0946391	0.0272807
Relative age voice broke	0.0116916	-0.00549941	0.0288826	0.766493	Male-specific factors	Sociodemographics	2385	0.812615	0.009456	-0.00768925	0.0266013
Job involves night shift work	0.0122668	-0.00939109	0.0339247	0.818476	Employment	Sociodemographics	3426	0.812615	0.0118947	-0.00982637	0.0336158
Suppurative and unspecified otitis media	-0.0374713	-0.107632	0.0326826	0.845797	sense organs	Disease Diagnoses	41270#381.11	0.812615	-0.0384947	-0.108759	0.0316868
Complex regional/central pain syndrome	0.171585	-0.155064	0.497888	0.847977	neurological	Disease Diagnoses	41270#355	0.812615	0.177686	-0.148548	0.501679
Recent poor appetite or overeating	-0.00722041	-0.0228414	0.00840056	0.883283	Depression	Cognition and Mental health	20511	0.812615	-0.00854748	-0.0241532	0.00705826
Frequency of walking for pleasure in last 4 weeks	-0.00297382	-0.0101072	0.00415955	0.902777	Physical activity	Lifestyle	971	0.812615	-0.00393092	-0.0110637	0.00320185
Excessive vomiting in pregnancy	0.0798196	-0.140895	0.300798	0.913247	pregnancy complications	Disease Diagnoses	41270#643	0.812615	0.120794	-0.100315	0.341341
Symbol digit completion status	-0.00949709	-0.0440299	0.0250358	0.936561	Symbol digit substitution	Cognition and Mental health	20245	0.812615	-0.0189753	-0.0534445	0.0154939
Poisoning by agents primarily affecting blood constituents	-0.153868	-0.72011	0.411958	0.937525	injuries & poisonings	Disease Diagnoses	41270#964	0.812615	-0.312715	-0.881574	0.25382
Job coding: jcb driver, plant operator, bulldozer driver, caterpillar driver	-0.103486	-0.48624	0.280451	0.937695	Employment history	Sociodemographics	22601#82292619	0.812615	-0.21228	-0.599959	0.173747
Infectious and parasitic complications affecting pregnancy	0.0412758	-0.184047	0.26676	0.96992	pregnancy complications	Disease Diagnoses	41270#647	0.812615	0.123255	-0.10205	0.347803
Job coding: retail/shop cashier, check-out operator, petrol station attendant, restaurant cashier	-0.00926459	-0.078702	0.0601701	0.982066	Employment history	Sociodemographics	22601#71123329	0.812615	0.0379317	-0.0315013	0.107289
Behaviour of cancer tumour: Carcinoma in situ	-0.00204739	-0.0227736	0.0186776	0.983554	Cancer register	health and medical history	40012#2	0.812615	0.0114331	-0.0092981	0.0321572
Hearing loss	-0.00187025	-0.0258913	0.0221507	0.990954	sense organs	Disease Diagnoses	41270#389	0.812615	-0.0132465	-0.0372544	0.0107516
Sexually transmitted infections (not HIV or hepatitis)	0.0183274	-0.268006	0.304567	0.991765	infectious diseases	Disease Diagnoses	41270#090	0.812615	0.155774	-0.12927	0.438977
Hypoparathyroidism	0.00280658	-0.111379	0.116961	0.999117	endocrine/metabolic	Disease Diagnoses	41270#252.2	0.812615	0.0624543	-0.0516009	0.176255
Heating type(s) in home: Open fire without central heating	0.0395231	-0.0550921	0.134129	0.902777	Household	Sociodemographics	6140#6	0.813804	0.0514723	-0.0431426	0.14593
Job coding: shelf filler or stacker, stock handler, display assistant	0.0349285	-0.0651239	0.134991	0.913897	Employment history	Sociodemographics	22601#92513331	0.813804	0.0544044	-0.0455826	0.154208
Job code - historical: Shelf fillers	0.0349285	-0.0651239	0.134991	0.913897	Employment history	Sociodemographics	22617#9251	0.813804	0.0544044	-0.0455826	0.154208
Ovarian cyst	0.00536363	-0.0244758	0.0352006	0.970593	genitourinary	Disease Diagnoses	41270#628	0.813804	0.0162925	-0.0135789	0.0461495
Nonrheumatic tricuspid valve disorders	0.0746494	-0.0397403	0.189033	0.780676	circulatory system	Disease Diagnoses	41270#395.3	0.813972	0.0620754	-0.0521783	0.176082
Cancer of bladder	0.0145	-0.0502743	0.0792847	0.951786	neoplasms	Disease Diagnoses	41270#189.2	0.813972	-0.0352652	-0.100119	0.0295194
Workplace full of chemical or other fumes: Rarely/never	-0.00894257	-0.0368742	0.0189877	0.921248	Employment history	Sociodemographics	22610#0	0.81438	-0.0151768	-0.0430966	0.0127533
Jakob-Creutzfeldt disease	0.237288	-0.132166	0.606345	0.781628	neurological	Disease Diagnoses	41270#324.1	0.814596	0.199201	-0.16903	0.564645
Lack of coordination	-0.0231963	-0.104715	0.0583173	0.932292	neurological	Disease Diagnoses	41270#350.3	0.814596	-0.0442612	-0.125876	0.037243
Job coding: other sales occupations including bill poster, ticket checker	-0.155948	-0.318174	0.00633145	0.56496	Employment history	Sociodemographics	22601#92593346	0.815098	-0.0879327	-0.250711	0.0744062
Thyroid cancer	0.0756823	-0.0200055	0.171341	0.702109	neoplasms	Disease Diagnoses	41270#193	0.815098	0.0516776	-0.0439943	0.147177
Pectus excavatum	0.241931	-0.0678032	0.551412	0.703598	congenital anomalies	Disease Diagnoses	41270#756.21	0.815098	0.166898	-0.14252	0.474364
Job coding: it strategy or planning professional, computer consultant, software consultant	0.0149256	-0.0340758	0.0639295	0.922165	Employment history	Sociodemographics	22601#21313058	0.815098	0.0264575	-0.022509	0.0753825
Job code - historical: IT strategy and planning professionals	0.0149256	-0.0340758	0.0639295	0.922165	Employment history	Sociodemographics	22617#2131	0.815098	0.0264575	-0.022509	0.0753825
Benign neoplasm of thyroid glands	-0.0241719	-0.139173	0.0907896	0.958477	neoplasms	Disease Diagnoses	41270#226	0.815098	-0.0623511	-0.177692	0.0527668
Risk taking	-0.00114197	-0.00927751	0.00699349	0.98026	Mental health	Cognition and Mental health	2040	0.815098	-0.00440032	-0.0125353	0.00373402
Job coding: financial adviser/agent/consultant, investment analyst, mortgage consultant, financier, pension advisor	-0.028987	-0.0998309	0.0418589	0.902777	Employment history	Sociodemographics	22601#35343267	0.815454	-0.0382429	-0.109211	0.0326333
Job code - historical: Finance and investment analysts/advisers	-0.028987	-0.0998309	0.0418589	0.902777	Employment history	Sociodemographics	22617#3534	0.815454	-0.0382429	-0.109211	0.0326333
Job coding: financial services manager, chartered secretary, banker, merchant or investment banker, finance director, tax manager	0.0262344	-0.102078	0.154557	0.961676	Employment history	Sociodemographics	22601#11313221	0.815454	-0.0693937	-0.198124	0.0590493
Job code - historical: Financial managers and chartered secretaries	0.0262344	-0.102078	0.154557	0.961676	Employment history	Sociodemographics	22617#1131	0.815454	-0.0693937	-0.198124	0.0590493
Natural environment percentage, buffer 1000m	-0.000362517	-0.00376877	0.00304374	0.983554	Greenspace and coastal proximity	Sociodemographics	24506	0.815454	-0.00183688	-0.00524287	0.00156912
Other hereditary hemolytic anemias	0.184394	0.00415113	0.364534	0.519553	hematopoietic	Disease Diagnoses	41270#282.9	0.817712	0.0966379	-0.0832781	0.275924
Job code - historical: Laboratory technicians	-0.0396656	-0.0801827	0.000847772	0.554873	Employment history	Sociodemographics	22617#3111	0.817712	-0.0217453	-0.0622818	0.0187632
Chronic thyroiditis	-0.330608	-0.822635	0.160748	0.768444	endocrine/metabolic	Disease Diagnoses	41270#245.2	0.817712	-0.265124	-0.760264	0.227543
Ever felt worried, tense, or anxious for most of a month or longer	-0.00257389	-0.0166093	0.0114612	0.96992	Anxiety	Cognition and Mental health	20421	0.817712	-0.00753235	-0.0215549	0.00648818
Ever had breast cancer screening / mammogram	0.00237222	-0.0150453	0.0197901	0.982066	Female-specific factors	Sociodemographics	2674	0.817712	-0.00936069	-0.0268113	0.00809014
Other retinal disorders	-0.00529742	-0.0580598	0.0474641	0.983554	sense organs	Disease Diagnoses	41270#362	0.817712	0.0282795	-0.0244191	0.0809297
Cataract	0.000129493	-0.0126306	0.0128894	0.999766	sense organs	Disease Diagnoses	41270#366	0.817712	0.00684428	-0.00590899	0.0195956
Abnormal sputum	0.065476	-0.0978688	0.228799	0.902777	respiratory	Disease Diagnoses	41270#516	0.82196	0.0870043	-0.0760924	0.249591
Bronchiectasis	0.0441176	0.0104935	0.0777415	0.277502	respiratory	Disease Diagnoses	41270#496.3	0.823405	0.0179192	-0.015683	0.0515016
Fracture of hand or wrist	0.00670112	-0.0252399	0.0386406	0.958746	injuries & poisonings	Disease Diagnoses	41270#804	0.823554	0.017021	-0.0149139	0.0489386
Job coding: domestic or cleaning service manager	-0.182702	-0.457193	0.09204	0.77209	Employment history	Sociodemographics	22601#12392994	0.82467	-0.146591	-0.422625	0.128434
Intestinal infection due to C. difficile	-0.0254051	-0.0899572	0.0391444	0.902777	infectious diseases	Disease Diagnoses	41270#008.52	0.82467	-0.0343641	-0.0989818	0.0301819
Education score (Wales)	-0.00638524	-0.0227126	0.00994216	0.902777	Indices of Multiple Deprivation	Sociodemographics	26421	0.82547	-0.00872381	-0.0251479	0.00770029
Number of incorrect matches in round	-0.00130886	-0.00805708	0.00543937	0.966812	Pairs matching	Cognition and Mental health	20132	0.82547	-0.00358025	-0.0103197	0.00315922
Leukoplakia of oral mucosa	0.0144111	-0.0872997	0.116107	0.98026	digestive	Disease Diagnoses	41270#528.6	0.825585	0.0539121	-0.0477377	0.155368
Number of days/week of moderate physical activity 10+ minutes	-0.000384618	-0.00649655	0.00572732	0.991937	Physical activity	Lifestyle	884	0.825969	-0.00324517	-0.00936235	0.002872
Hypertensive heart disease	-0.109205	-0.24504	0.0266425	0.689776	circulatory system	Disease Diagnoses	41270#401.21	0.826143	-0.072084	-0.208208	0.0637316
Job coding: illustrator, cartoonist, animator	-0.135277	-0.404365	0.133811	0.86181	Employment history	Sociodemographics	22601#34113148	0.826143	-0.143049	-0.413541	0.126217
Job coding: ticket seller	-0.188225	-0.805531	0.430253	0.922165	Employment history	Sociodemographics	22601#41233145	0.826328	-0.329899	-0.954757	0.290306
Hemorrhage from gastrointestinal ulcer	0.037042	-0.0356829	0.109771	0.860585	digestive	Disease Diagnoses	41270#531.1	0.826706	0.0384067	-0.0342411	0.110959
Sideroblastic anemia	0.177742	-0.250143	0.605119	0.902777	hematopoietic	Disease Diagnoses	41270#285.3	0.826706	0.22516	-0.202222	0.64841
Consecutive night shifts during mixed shift periods	0.0111666	-0.0035571	0.0258903	0.715292	Employment history	Sociodemographics	22644	0.827593	0.00776984	-0.00694729	0.022487
Job coding: driveway paver or asphalter	0.135484	-0.266263	0.536768	0.916668	Employment history	Sociodemographics	22601#81422589	0.827593	0.209393	-0.189236	0.603261
Job coding: ticket collector, railway porter	0.290923	0.0232096	0.558367	0.475808	Employment history	Sociodemographics	22601#62152629	0.832693	0.140122	-0.127269	0.40591
Workplace had a lot of diesel exhaust: Rarely/never	-0.0349561	-0.0702705	0.000352814	0.546932	Employment history	Sociodemographics	22615#0	0.832693	-0.018509	-0.0537989	0.0167988
Aplastic anemia	0.0574052	-0.0139287	0.128738	0.689646	hematopoietic	Disease Diagnoses	41270#284	0.832693	0.0373776	-0.0338547	0.108517
Cerebral ischemia	0.0282617	-0.00990345	0.0664287	0.728268	circulatory system	Disease Diagnoses	41270#433.3	0.832693	0.0199925	-0.0181314	0.0580921
Disorders of lacrimal system	-0.0297302	-0.0708811	0.0114167	0.745708	sense organs	Disease Diagnoses	41270#375	0.832693	-0.0216029	-0.0627866	0.0195506
Pain type(s) experienced in last month: Headache	0.00312505	-0.00553247	0.0117825	0.913247	Pain	health and medical history	6159#1	0.832693	0.00454694	-0.00411317	0.0132064
Staphylococcus infections	0.0215127	-0.00963503	0.0526602	0.759101	infectious diseases	Disease Diagnoses	41270#041.1	0.832742	0.0163115	-0.0148244	0.047431
Osteochondropathies	-0.00312848	-0.12617	0.119878	0.999117	musculoskeletal	Disease Diagnoses	41270#732	0.835592	-0.064374	-0.187653	0.0586664
Peritoneal adhesions (postoperative) (postinfection)	0.00997448	-0.0176583	0.037606	0.913247	digestive	Disease Diagnoses	41270#568.1	0.835615	0.0144181	-0.0132122	0.0420353
Urticaria	0.033163	-0.0388177	0.105133	0.883283	dermatologic	Disease Diagnoses	41270#947	0.837479	0.0374376	-0.0345078	0.10929
Urethritis and urethral syndrome	0.0520131	-0.130751	0.234786	0.932292	genitourinary	Disease Diagnoses	41270#592.2	0.837479	0.0947685	-0.0876137	0.276501
Adverse reaction to serum or vaccine	0.0173763	-0.0817616	0.116498	0.970593	injuries & poisonings	Disease Diagnoses	41270#941	0.837479	0.0515107	-0.0474649	0.150305
Job coding: collector/door-to-door salesperson, canvasser, credit agent, insurance agent, travelling salesperson, commercial traveller	0.0123716	-0.0589248	0.083677	0.970975	Employment history	Sociodemographics	22601#71213337	0.838803	-0.0370655	-0.108459	0.0342373
Job code - historical: Collector salespersons and credit agents	0.0123716	-0.0589248	0.083677	0.970975	Employment history	Sociodemographics	22617#7121	0.838803	-0.0370655	-0.108459	0.0342373
Toxic effect of carbon monoxide	0.0895674	-0.21297	0.391881	0.927834	injuries & poisonings	Disease Diagnoses	41270#986	0.841533	0.156197	-0.146061	0.456622
Sleep duration	0.00517886	-0.00103505	0.0113928	0.664853	Sleep	Lifestyle	1160	0.842263	0.00320743	-0.00301019	0.00942506
Job code - historical: Goldsmiths, silversmiths, precious stone workers	-0.18401	-0.467019	0.0989704	0.781628	Employment history	Sociodemographics	22617#5495	0.842263	-0.146915	-0.431366	0.136186
Heartburn	0.0204848	-0.019124	0.0600903	0.853776	digestive	Disease Diagnoses	41270#530.9	0.842263	0.0204261	-0.0191906	0.0600148
Beef intake	-0.0030986	-0.00948189	0.00328469	0.873713	Diet	Lifestyle	1369	0.842263	-0.0032989	-0.0096794	0.00308159
Open wounds of extremities	0.0104731	-0.0176884	0.038634	0.910952	injuries & poisonings	Disease Diagnoses	41270#871	0.842263	0.0145212	-0.0136264	0.0426559
Job coding: television, video, audio or radio engineer/repairer/installer/technician	0.0672317	-0.122767	0.257232	0.913897	Employment history	Sociodemographics	22601#52443062	0.842263	0.0977487	-0.0918285	0.286551
Malunion and nonunion of fracture	-0.016074	-0.0690266	0.0368736	0.923633	musculoskeletal	Disease Diagnoses	41270#733.8	0.842263	-0.0274194	-0.0804401	0.0255533
Leukemia	-0.00983826	-0.0886751	0.0689981	0.983214	neoplasms	Disease Diagnoses	41270#204	0.842263	0.0406349	-0.0381478	0.119306
Panniculitis	-0.0467499	-0.203248	0.10971	0.927142	musculoskeletal	Disease Diagnoses	41270#729.3	0.842855	-0.0807727	-0.237704	0.0757876
Macroglobulinemia	-0.0266038	-0.217647	0.164476	0.980333	endocrine/metabolic	Disease Diagnoses	41270#270.35	0.84319	-0.0983095	-0.289494	0.0923269
Other specified erythematous conditions	-0.0433212	-0.178649	0.0919711	0.921248	dermatologic	Disease Diagnoses	41270#695.8	0.844216	-0.0696213	-0.205319	0.065787
Disease of tricuspid valve	0.0488879	0.0103438	0.0874329	0.315532	circulatory system	Disease Diagnoses	41270#394.7	0.844944	0.019736	-0.0187789	0.0582253
Open wound of genital organs	-0.116722	-0.391002	0.157468	0.902279	injuries & poisonings	Disease Diagnoses	41270#870.8	0.844944	-0.141061	-0.416612	0.133543
Hematemesis	0.0270955	-0.01433	0.0685202	0.779369	digestive	Disease Diagnoses	41270#578.1	0.845094	0.0211962	-0.0202118	0.0625745
Comparative body size at age 10	-0.00398959	-0.0105431	0.00256387	0.789999	Early life factors	Sociodemographics	1687	0.845094	0.00335674	-0.0031984	0.00991187
Noninfectious gastroenteritis	0.0178676	0.00140091	0.0343342	0.475808	digestive	Disease Diagnoses	41270#558	0.845975	0.00836901	-0.00809579	0.0248296
Job coding: motor mechanic, auto engineer	-0.137974	-0.267759	-0.00815462	0.490816	Employment history	Sociodemographics	22601#52312660	0.845975	-0.0662802	-0.196458	0.0635775
Mixture of day and night shifts worked: Shift pattern was worked for whole of job	-0.0209363	-0.0408102	-0.00106415	0.494267	Employment history	Sociodemographics	22640#1	0.845975	-0.0100881	-0.0299713	0.00978901
Recent feelings of inadequacy	-0.0144028	-0.0295477	0.000742224	0.572485	Depression	Cognition and Mental health	20507	0.845975	-0.00763459	-0.0227666	0.00749739
Job involved shift work: Yes	-0.0142916	-0.0295734	0.00098896	0.585182	Employment history	Sociodemographics	22620#1	0.845975	-0.00776491	-0.0230509	0.00751861
Job coding: chiropodist, podiatrist	0.140428	-0.0427668	0.323662	0.711053	Employment history	Sociodemographics	22601#32153081	0.845975	0.0919524	-0.0910627	0.274397
Job code - historical: Chiropodists	0.140428	-0.0427668	0.323662	0.711053	Employment history	Sociodemographics	22617#3215	0.845975	0.0919524	-0.0910627	0.274397
Job coding: bleacher, dyer, treater etc.	-0.2339	-0.573498	0.106543	0.761887	Employment history	Sociodemographics	22601#81142711	0.845975	-0.172288	-0.514613	0.168352
Preeclampsia and eclampsia	-0.0693836	-0.193333	0.0545854	0.827813	pregnancy complications	Disease Diagnoses	41270#642.1	0.845975	-0.063328	-0.18776	0.0609232
Job coding: mason, stonemason, monumental mason	0.254863	-0.234167	0.742872	0.852013	Employment history	Sociodemographics	22601#53122525	0.845975	0.246257	-0.241615	0.728331
Job coding: cleaner in restaurants, bars, pubs, hotels and other accommodation; chambermaid	0.0834434	-0.0919133	0.258803	0.876995	Employment history	Sociodemographics	22601#92333396	0.845975	0.0895237	-0.0860459	0.264545
Cancer of connective tissue	0.0409965	-0.0580317	0.140015	0.902777	neoplasms	Disease Diagnoses	41270#170.2	0.845975	0.0502142	-0.0486793	0.148925
Disorders of optic nerve and visual pathways	0.0438827	-0.0650637	0.152803	0.902777	sense organs	Disease Diagnoses	41270#377	0.845975	0.055131	-0.0537246	0.163758
Eosinophilia	0.0593666	-0.116658	0.23534	0.916668	hematopoietic	Disease Diagnoses	41270#288.3	0.845975	0.0885611	-0.0873145	0.263827
Psychosis	0.0345211	-0.0868633	0.155874	0.932292	mental disorders	Disease Diagnoses	41270#295.3	0.845975	0.0615225	-0.0598281	0.182601
Community safety score (Wales)	-0.00440955	-0.0207551	0.011936	0.937695	Indices of Multiple Deprivation	Sociodemographics	26425	0.845975	-0.00833872	-0.0247809	0.00810347
Job coding: hairdresser, barber, shampooist, hair stylist	0.0207447	-0.0771445	0.11863	0.958024	Employment history	Sociodemographics	22601#62213359	0.845975	0.0491452	-0.048579	0.146719
Job code - historical: Hairdressers, barbers	0.0207447	-0.0771445	0.11863	0.958024	Employment history	Sociodemographics	22617#6221	0.845975	0.0491452	-0.048579	0.146719
Workplace had a lot of cigarette smoke from other people smoking: Rarely/never	0.00369263	-0.0153731	0.0227588	0.966812	Employment history	Sociodemographics	22611#0	0.845975	0.00966673	-0.00940297	0.0287415
Job coding: other animal care work including dog beautician, dog walker, dog warden; kennel or cattery assistant; groom, huntsman, stable worker; zoo keeper	-0.0287368	-0.192677	0.135206	0.970593	Employment history	Sociodemographics	22601#61392517	0.845975	-0.0839436	-0.248566	0.0802466
Complication due to other implant and internal device	0.00491998	-0.0258394	0.0356778	0.973339	injuries & poisonings	Disease Diagnoses	41270#859	0.845975	-0.0156943	-0.046466	0.0150609
Job coding: museum guide	-0.0690154	-0.531453	0.393172	0.976412	Employment history	Sociodemographics	22601#62113189	0.845975	-0.236063	-0.701341	0.226733
Greenspace percentage, buffer 1000m	-0.000385849	-0.00397894	0.00320724	0.983554	Greenspace and coastal proximity	Sociodemographics	24500	0.845975	-0.00182961	-0.00541996	0.00176075
Circumscribed scleroderma	0.0261888	-0.245676	0.297819	0.985731	dermatologic	Disease Diagnoses	41270#701.3	0.845975	0.137066	-0.134453	0.406895
Job code - historical: Construction operatives n.e.c.	0.0098853	-0.099418	0.11921	0.986999	Employment history	Sociodemographics	22617#8149	0.845975	0.0551852	-0.0541549	0.164264
CMV seropositivity for Human Cytomegalovirus	0.00301739	-0.0468696	0.0529183	0.991937	Infectious Diseases	Biomarkers	23054	0.845975	0.0251358	-0.0244124	0.0747222
Gap coding: Unemployed	-0.00215396	-0.03765	0.033343	0.991937	Employment history	Sociodemographics	22660#107	0.845975	-0.0178798	-0.0533821	0.0175995
Macular degeneration (senile) of retina NOS	0.0124054	-0.015275	0.0400855	0.886125	sense organs	Disease Diagnoses	41270#362.29	0.846838	0.0138883	-0.0137697	0.0415336
Job coding: ict or it manager, systems/data processing manager, telecom manager	0.011882	-0.0396956	0.0634619	0.951786	Employment history	Sociodemographics	22601#11363057	0.846838	0.0258253	-0.0257094	0.0773135
Job code - historical: Information and communication technology managers	0.011882	-0.0396956	0.0634619	0.951786	Employment history	Sociodemographics	22617#1136	0.846838	0.0258253	-0.0257094	0.0773135
C. trachomatis Definition II seropositivity for Chlamydia trachomatis	0.0080672	-0.145971	0.162143	0.991937	Infectious Diseases	Biomarkers	23071	0.846838	0.0766157	-0.0763262	0.229188
C-reactive protein	0.000249342	-0.00321275	0.00371144	0.990954	Blood biochemistry	Biomarkers	30710	0.848694	0.00173215	-0.00172929	0.00519359
Cancer of nasopharynx	0.111587	-0.202243	0.425139	0.913897	neoplasms	Disease Diagnoses	41270#149.2	0.848827	0.156237	-0.157261	0.467638
Acute prostatitis	-0.0170694	-0.131195	0.0971043	0.97617	genitourinary	Disease Diagnoses	41270#601.11	0.848827	-0.0570795	-0.171341	0.0569893
Disorders of muscle, ligament, and fascia	0.113246	0.00607291	0.2204	0.494267	musculoskeletal	Disease Diagnoses	41270#728	0.84936	0.0528713	-0.0542437	0.15977
Musculoskeletal symptoms referable to limbs	0.0592148	-0.0053454	0.123768	0.600533	symptoms	Disease Diagnoses	41270#771	0.84936	0.0317957	-0.0327417	0.0962581
Acute and chronic tonsillitis	-0.0889388	-0.186098	0.00821213	0.600533	respiratory	Disease Diagnoses	41270#474	0.84936	-0.0480432	-0.14543	0.0492027
Unspecified diffuse connective tissue disease	0.0261949	-0.00970913	0.0620968	0.736791	dermatologic	Disease Diagnoses	41270#709.7	0.84936	0.0178512	-0.0180391	0.0537192
Job coding: electronics engineer	-0.261407	-0.644258	0.122629	0.766413	Employment history	Sociodemographics	22601#21242681	0.84936	-0.191467	-0.578688	0.193845
Gastrointestinal complications	-0.0494489	-0.12415	0.0252495	0.777219	digestive	Disease Diagnoses	41270#569.2	0.84936	-0.037	-0.111781	0.0376876
Job code - historical: Assemblers (electrical products)	-0.0674957	-0.170524	0.0355489	0.778874	Employment history	Sociodemographics	22617#8131	0.84936	-0.0514222	-0.154709	0.0516847
Behcet's syndrome	-0.216795	-0.587144	0.153659	0.807367	musculoskeletal	Disease Diagnoses	41270#711.3	0.84936	-0.183411	-0.556751	0.188211
Colorectal cancer	0.193914	-0.142441	0.529835	0.814122	neoplasms	Disease Diagnoses	41270#153	0.84936	0.165847	-0.170327	0.499542
Job code - historical: Occupational hygienists and safety officers (health and safety)	-0.0598416	-0.170626	0.0509591	0.839591	Employment history	Sociodemographics	22617#3567	0.84936	-0.0550325	-0.166147	0.0558632
Other specified disorders of breast	-0.0556722	-0.159538	0.0481503	0.844419	genitourinary	Disease Diagnoses	41270#613.8	0.84936	-0.0518134	-0.156058	0.0522384
Job code - historical: Electricians, electrical fitters	0.0294684	-0.0334396	0.0923863	0.880865	Employment history	Sociodemographics	22617#5241	0.84936	0.0312579	-0.0316623	0.0941052
Job code - historical: Managers in mining and energy	0.0483835	-0.0658491	0.16263	0.902777	Employment history	Sociodemographics	22617#1123	0.84936	0.0562048	-0.0580195	0.170167
Fluid overload	0.0184926	-0.0304647	0.0674512	0.907077	endocrine/metabolic	Disease Diagnoses	41270#276.6	0.84936	0.024128	-0.0247638	0.0729782
Job coding: undertaker, mortuary assistant, bearer, embalmer, crematorium worker	-0.125354	-0.484163	0.234102	0.913897	Employment history	Sociodemographics	22601#62913119	0.84936	0.178578	-0.181177	0.53494
Other pulmonary inflamation or edema	0.0583088	-0.109729	0.226275	0.913897	respiratory	Disease Diagnoses	41270#505	0.84936	0.0833246	-0.0844102	0.250521
More frequent bowel movements when abdominal discomfort/pain started	-0.00471554	-0.0189225	0.00949144	0.917728	Digestive health	health and medical history	21029	0.84936	-0.00699712	-0.0211882	0.00719398
Benign neoplasm of parathyroid gland	0.0251249	-0.0600541	0.11028	0.927834	neoplasms	Disease Diagnoses	41270#227.2	0.84936	0.0422077	-0.0428999	0.12718
Malignant neoplasm of ovary	0.0151274	-0.0421612	0.0724	0.940866	neoplasms	Disease Diagnoses	41270#184.11	0.84936	0.0285655	-0.0287323	0.0858022
Job coding: company secretary, club secretary	-0.0385844	-0.192865	0.115667	0.946656	Employment history	Sociodemographics	22601#42143301	0.84936	-0.0759867	-0.230607	0.0783054
Job code - historical: Company secretaries	-0.0385844	-0.192865	0.115667	0.946656	Employment history	Sociodemographics	22617#4214	0.84936	-0.0759867	-0.230607	0.0783054
Job code - historical: Chemical and related process operatives	-0.0398345	-0.205821	0.126216	0.95057	Employment history	Sociodemographics	22617#8114	0.84936	-0.0820648	-0.248695	0.0841064
Job coding: water or sewage plant operator	-0.0462209	-0.308105	0.21567	0.970593	Employment history	Sociodemographics	22601#81262854	0.84936	0.129203	-0.131978	0.38859
Job code - historical: Water and sewerage plant operatives	-0.0462209	-0.308105	0.21567	0.970593	Employment history	Sociodemographics	22617#8126	0.84936	0.129203	-0.131978	0.38859
HTLV-1 env antigen for Human T-Lymphotropic Virus 1	-0.00360629	-0.0279549	0.0207423	0.977207	Infectious Disease Antigens	Biomarkers	23023	0.84936	-0.0119742	-0.0361575	0.012209
Job coding: filing clerk, records assistant/clerk, technical clerk	0.0303698	-0.202893	0.263622	0.982737	Employment history	Sociodemographics	22601#41313427	0.84936	-0.114911	-0.348813	0.118246
Professional informed about anxiety	0.00205056	-0.019997	0.0240984	0.986182	Anxiety	Cognition and Mental health	20428	0.84936	0.0109998	-0.0110553	0.0330591
Otitis externa	0.00652855	-0.0715067	0.084553	0.990613	sense organs	Disease Diagnoses	41270#380.1	0.84936	0.0383442	-0.0396595	0.116235
Other disorders of pancreatic internal secretion	-0.0093755	-0.576251	0.556739	0.999501	endocrine/metabolic	Disease Diagnoses	41270#251	0.84936	0.278137	-0.286669	0.835752
Other forms of chronic heart disease	0.000305554	-0.0283488	0.0289607	0.999766	circulatory system	Disease Diagnoses	41270#414	0.84936	-0.0142428	-0.0428925	0.014393
Dysuria	-0.0572438	-0.111754	-0.002736	0.494267	genitourinary	Disease Diagnoses	41270#599.3	0.849879	-0.0265106	-0.0810529	0.0279808
Night shifts worked: This type of shift pattern was not worked during job	-0.0136332	-0.0290847	0.00181701	0.633167	Employment history	Sociodemographics	22650#9	0.849879	-0.00752448	-0.0229804	0.00792885
Frequency of other exercises in last 4 weeks	-0.00700084	-0.0158414	0.00183974	0.702109	Physical activity	Lifestyle	3637	0.849879	-0.00431128	-0.0131515	0.00452892
How are people in household related to participant: Mother and/or father	-0.0194247	-0.04549	0.00663902	0.724512	Household	Sociodemographics	6141#4	0.849879	-0.0127364	-0.0388255	0.0133416
Proliferative glomerulonephritis	0.158816	-0.0602752	0.377815	0.745708	genitourinary	Disease Diagnoses	41270#580.11	0.849879	0.106431	-0.112504	0.324452
Hypotension	-0.030706	-0.0759211	0.0145066	0.767074	circulatory system	Disease Diagnoses	41270#458	0.849879	-0.0221818	-0.0674177	0.0230187
Irregular menstrual cycle/bleeding	-0.023743	-0.0756746	0.0281795	0.884104	genitourinary	Disease Diagnoses	41270#626.1	0.849879	-0.0253642	-0.0774462	0.0266699
Job coding: mobile machinery driver	-0.238289	-0.82685	0.350862	0.902777	Employment history	Sociodemographics	22601#82292852	0.849879	-0.291841	-0.890739	0.302262
Parasomnia	0.153341	-0.223892	0.530047	0.902777	neurological	Disease Diagnoses	41270#327.5	0.849879	0.184464	-0.192681	0.55851
Complication of amputation stump	0.0476093	-0.0935939	0.188812	0.916668	injuries & poisonings	Disease Diagnoses	41270#874	0.849879	0.0687573	-0.0723002	0.209455
Other derangement of joint	0.0150158	-0.031739	0.0617658	0.921248	musculoskeletal	Disease Diagnoses	41270#742.9	0.849879	0.0228428	-0.0239116	0.0695595
Greatest number of times bowels opened per day	0.00277805	-0.00787471	0.0134308	0.940969	Digestive health	health and medical history	21042	0.849879	-0.00521723	-0.0158573	0.00542287
Ever talked to a health professional about unusual or psychotic experiences	0.0169539	-0.0483244	0.0822786	0.941249	Unusual and psychotic experiences	Cognition and Mental health	20477	0.849879	0.0317929	-0.0335785	0.0971451
Part of a multiple birth	-0.00574103	-0.0287801	0.017297	0.947737	Early life factors	Sociodemographics	1777	0.849879	-0.0113095	-0.0343566	0.0117288
Keratitis	0.0237109	-0.118133	0.165506	0.972547	sense organs	Disease Diagnoses	41270#370	0.849879	0.0693808	-0.0723693	0.210745
Osteoarthritis; localized	-0.00215319	-0.0189252	0.0146184	0.982737	musculoskeletal	Disease Diagnoses	41270#740.1	0.849879	-0.0081567	-0.0249252	0.00860713
Chronic cystitis	-0.00807085	-0.0695788	0.0534308	0.982737	genitourinary	Disease Diagnoses	41270#592.12	0.849879	-0.0301062	-0.0916826	0.031404
Inflammatory conditions of jaw	0.0130014	-0.142024	0.167979	0.990541	digestive	Disease Diagnoses	41270#526.5	0.849879	0.0757191	-0.079137	0.230099
Recent lack of interest or pleasure in doing things	-0.00825142	-0.0235359	0.00703309	0.839591	Depression	Cognition and Mental health	20514	0.850351	-0.00741935	-0.0226917	0.00785305
Job code - historical: Retail cashiers and check-out operators	-0.00949013	-0.0770214	0.0580387	0.98026	Employment history	Sociodemographics	22617#7112	0.850351	0.0327727	-0.0347614	0.100235
Job coding: credit controller/supervisor	0.165995	0.0180695	0.313881	0.449477	Employment history	Sociodemographics	22601#41213240	0.85098	-0.0673842	-0.20718	0.0720927
Job coding: draughtsperson, cartographer, designer-detailer/draughtsperson, drawing office checker, engineering draughtsperson	-0.100518	-0.219214	0.0181945	0.658543	Employment history	Sociodemographics	22601#31223293	0.85098	-0.0575156	-0.176549	0.0612766
Job code - historical: Draughtspersons	-0.100518	-0.219214	0.0181945	0.658543	Employment history	Sociodemographics	22617#3122	0.85098	-0.0575156	-0.176549	0.0612766
Chronic airway obstruction	0.010173	-0.00835452	0.0287007	0.832952	respiratory	Disease Diagnoses	41270#496	0.85098	0.00892613	-0.00958865	0.0274355
Carcinoid syndrome	0.124704	-0.15515	0.404298	0.886125	endocrine/metabolic	Disease Diagnoses	41270#259.2	0.85098	0.134666	-0.14496	0.412632
Job coding: medical doctor, general practitioner, hospital consultant	-0.0208315	-0.0752014	0.0335394	0.906293	Employment history	Sociodemographics	22601#22113066	0.85098	-0.026221	-0.0806936	0.028199
Job code - historical: Medical practitioners	-0.0208315	-0.0752014	0.0335394	0.906293	Employment history	Sociodemographics	22617#2211	0.85098	-0.026221	-0.0806936	0.028199
Duodenitis	0.00745278	-0.0140845	0.02899	0.913897	digestive	Disease Diagnoses	41270#535.6	0.85098	0.0103938	-0.011139	0.031919
Poisoning by agents primarily affecting the gastrointestinal system	-0.0574483	-0.250797	0.135863	0.927834	injuries & poisonings	Disease Diagnoses	41270#973	0.85098	-0.0935678	-0.287695	0.0999824
Cough	-0.00865254	-0.0382529	0.0209465	0.930479	respiratory	Disease Diagnoses	41270#512.8	0.85098	-0.0143049	-0.0439181	0.015293
Job coding: credit controller/supervisor	-0.0352674	-0.174666	0.104127	0.943232	Employment history	Sociodemographics	22601#41213252	0.85098	-0.0673842	-0.20718	0.0720927
Epilepsy, recurrent seizures, convulsions	0.00631579	-0.0251862	0.0378167	0.963293	neurological	Disease Diagnoses	41270#345	0.85098	0.0152316	-0.0162645	0.0467108
Job coding: optical technician	-0.0950706	-0.689166	0.499666	0.973339	Employment history	Sociodemographics	22601#52242955	0.85098	0.283628	-0.310392	0.865837
Job coding: it user support technician, help desk or helpline operator (computing), support technician (computing), systems support officer	0.00369195	-0.0738238	0.0812109	0.991937	Employment history	Sociodemographics	22601#31323061	0.85098	0.0372966	-0.0401224	0.114602
Job code - historical: IT user support technicians	0.00369195	-0.0738238	0.0812109	0.991937	Employment history	Sociodemographics	22617#3132	0.85098	0.0372966	-0.0401224	0.114602
Lipoprotein disorders	0.00585249	-0.235183	0.246873	0.999117	endocrine/metabolic	Disease Diagnoses	41270#277.51	0.85098	0.116156	-0.124541	0.355726
Substances taken for depression: Drugs or alcohol (more than once)	-0.000383703	-0.0237463	0.0229776	0.999501	Depression	Cognition and Mental health	20546#4	0.85098	-0.0112598	-0.034637	0.0121083
Rickets or osteomalacia	-0.139868	-0.359293	0.0794603	0.782542	endocrine/metabolic	Disease Diagnoses	41270#261.41	0.850992	-0.105937	-0.326395	0.113721
Heating type(s) in home: Gas central heating	0.00145876	-0.0201231	0.0230411	0.991108	Household	Sociodemographics	6140#1	0.850992	-0.0103756	-0.0319473	0.0112019
Anorexia nervosa	-0.06471	-0.311301	0.181759	0.940866	mental disorders	Disease Diagnoses	41270#305.21	0.852946	0.117921	-0.128563	0.363234
Qualifications: CSEs or equivalent	-0.00676994	-0.0173497	0.00380946	0.782542	Education	Sociodemographics	6138#4	0.853113	-0.00506591	-0.0156503	0.00551715
Job code - historical: Ambulance staff (excluding paramedics)	-0.115693	-0.339265	0.107968	0.853776	Employment history	Sociodemographics	22617#6112	0.853113	-0.107032	-0.331121	0.116157
Nonspecific abnormal findings on radiological and other examination of skull and head	0.035983	-0.0941348	0.166079	0.935754	neurological	Disease Diagnoses	41270#346.1	0.853113	0.0621779	-0.0678597	0.191898
Disorders of phosphorus metabolism	-0.0378708	-0.105613	0.0298711	0.828315	endocrine/metabolic	Disease Diagnoses	41270#275.53	0.854911	-0.0323524	-0.100168	0.0353844
Sensitivity / hurt feelings	-0.00617527	-0.013271	0.000920318	0.645348	Mental health	Cognition and Mental health	1950	0.855057	-0.00338428	-0.0104784	0.0037099
Job code - historical: School secretaries	0.0348885	-0.0230612	0.0928353	0.792789	Employment history	Sociodemographics	22617#4213	0.855488	0.0275459	-0.0303739	0.0854199
Job code - historical: Managers and proprietors in other services n.e.c.	-0.118004	-0.316217	0.0802512	0.801084	Employment history	Sociodemographics	22617#1239	0.855488	-0.0946668	-0.293725	0.10377
Cholesteatoma	-0.0488095	-0.133015	0.0353919	0.809368	sense organs	Disease Diagnoses	41270#385.3	0.855488	-0.0400958	-0.124448	0.0441391
Job code - historical: Legal secretaries	0.0206025	-0.0435601	0.0847605	0.921248	Employment history	Sociodemographics	22617#4212	0.855488	0.0305272	-0.0336228	0.0946175
Other disorders of biliary tract	0.0109586	-0.0378206	0.059733	0.951786	digestive	Disease Diagnoses	41270#575.8	0.855488	0.0231845	-0.0255922	0.0719176
Job code - historical: Transport operatives n.e.c.	0.0110771	-0.33693	0.359	0.997646	Employment history	Sociodemographics	22617#8219	0.855609	-0.165555	-0.514452	0.181816
Illnesses of mother: Alzheimer's disease/dementia	-0.00446244	-0.0172272	0.00830189	0.913897	Family history	health and medical history	20110#10	0.856595	-0.00605804	-0.0188227	0.00670408
Errors before selecting correct item in numeric path (trail #1)	0.0221816	-0.00769013	0.0520534	0.728268	Trail making	Cognition and Mental health	20147	0.856881	0.0141626	-0.0157231	0.0440484
Migraine	0.0214979	-0.00902553	0.0520192	0.751635	neurological	Disease Diagnoses	41270#340	0.856881	0.0144498	-0.0160805	0.0449643
Age when periods started (menarche)	0.0031858	-0.00558424	0.0119558	0.912861	Female-specific factors	Sociodemographics	2714	0.856881	0.00415648	-0.00462084	0.0129338
Althete's foot	-0.0331585	-0.181436	0.115129	0.951786	infectious diseases	Disease Diagnoses	41270#110.12	0.856881	0.0701234	-0.0779714	0.217803
Benign neoplasm of kidney and other urinary organs	0.023811	-0.100732	0.148365	0.96796	neoplasms	Disease Diagnoses	41270#223	0.857475	0.0587462	-0.0656093	0.182807
Aneurysm of artery of lower extremity	0.136225	0.00733294	0.265147	0.494267	circulatory system	Disease Diagnoses	41270#442.3	0.857968	0.0605776	-0.0680214	0.188872
Liver replaced by transplant	0.192837	0.000623263	0.384936	0.541783	digestive	Disease Diagnoses	41270#573.2	0.857968	0.0903118	-0.101771	0.281678
Job coding: electrician, electrical fitter	0.0872474	-0.0158888	0.190393	0.658543	Employment history	Sociodemographics	22601#52412543	0.857968	-0.112771	-0.352583	0.126135
Congenital osteodystrophies	-0.052123	-0.132902	0.0286458	0.781628	congenital anomalies	Disease Diagnoses	41270#756.5	0.857968	0.0380188	-0.0426957	0.118613
Job coding: electrician, electrical fitter	-0.0830508	-0.320997	0.155183	0.913897	Employment history	Sociodemographics	22601#52412528	0.857968	-0.112771	-0.352583	0.126135
Job coding: sports player	-0.0360872	-0.358916	0.286729	0.983554	Employment history	Sociodemographics	22601#34413137	0.857968	-0.152778	-0.477593	0.170591
Job code - historical: Sports players	-0.0360872	-0.358916	0.286729	0.983554	Employment history	Sociodemographics	22617#3441	0.857968	-0.152778	-0.477593	0.170591
Cancer code, self-reported: small intestine/small bowel cancer	0.0125652	-0.148115	0.173245	0.990954	Medical conditions	health and medical history	20001#1019	0.857968	0.0755907	-0.084907	0.235566
Perforation of tympanic membrane	0.00366822	-0.0615543	0.0688839	0.991937	sense organs	Disease Diagnoses	41270#384.4	0.857968	0.0307543	-0.0344487	0.0958804
Job code - historical: Social science researchers	0.0683962	-0.0299761	0.166759	0.75831	Employment history	Sociodemographics	22617#2322	0.859255	0.0461816	-0.0521552	0.144343
Job coding: school cleaner	-0.252303	-0.842978	0.337966	0.901712	Employment history	Sociodemographics	22601#92333415	0.859255	-0.278136	-0.87126	0.311181
Primary pulmonary hypertension	0.0457227	-0.0446765	0.136115	0.861792	circulatory system	Disease Diagnoses	41270#415.21	0.859755	0.0423455	-0.0479403	0.132482
Job coding: primary /junior school teacher or teaching professional, nursery school teacher (including head teacher)	-0.0275587	-0.0560267	0.000904384	0.558559	Employment history	Sociodemographics	22601#23153402	0.86045	-0.0132728	-0.0417333	0.0151756
Job code - historical: Primary and nursery education teaching professionals	-0.0275587	-0.0560267	0.000904384	0.558559	Employment history	Sociodemographics	22617#2315	0.86045	-0.0132728	-0.0417333	0.0151756
Ever taken cannabis	0.0101335	-0.0047579	0.0250248	0.766493	Cannabis use	Lifestyle	20453	0.86045	0.00694456	-0.00793993	0.021829
Job coding: day nursery manager or owner	-0.123049	-0.316553	0.0703846	0.782542	Employment history	Sociodemographics	22601#23193429	0.86045	-0.0905796	-0.285038	0.1033
Current employment status: Unable to work because of sickness or disability	0.00763128	-0.0108379	0.0261001	0.902777	Employment	Sociodemographics	6142#4	0.86045	0.00862337	-0.00985231	0.0270937
Convulsions	0.0141284	-0.0222511	0.0505067	0.902777	neurological	Disease Diagnoses	41270#345.3	0.86045	0.0169786	-0.0193886	0.0533228
Aneurysm and dissection of heart	0.0231456	-0.0381065	0.084397	0.907077	circulatory system	Disease Diagnoses	41270#411.41	0.86045	0.0285364	-0.0326581	0.0896644
Sebaceous cyst	-0.00688666	-0.0288941	0.0151199	0.921523	dermatologic	Disease Diagnoses	41270#706.2	0.86045	-0.0102691	-0.0322877	0.0117413
Neural tube defects	0.0577373	-0.158865	0.274225	0.940661	congenital anomalies	Disease Diagnoses	41270#752.1	0.86045	-0.101536	-0.319233	0.11545
K8.1 antigen for Kaposi's Sarcoma-Associated Herpesvirus	-0.00398355	-0.0283229	0.0203558	0.972547	Infectious Disease Antigens	Biomarkers	23015	0.86045	-0.0112962	-0.0354704	0.012878
Job code - historical: Researchers n.e.c.	-0.00643112	-0.0719826	0.0591209	0.984077	Employment history	Sociodemographics	22617#2329	0.86045	-0.0306614	-0.0963234	0.034921
Job code - historical: Research and development managers	0.000886513	-0.0568293	0.0586048	0.999501	Employment history	Sociodemographics	22617#1137	0.86045	0.0269456	-0.0307575	0.0845895
Job code - historical: Air travel assistants	-0.0398717	-0.153854	0.0741061	0.913897	Employment history	Sociodemographics	22617#6214	0.860588	-0.0532481	-0.167564	0.0608649
Job coding: spa/leisure attendant	-0.283398	-0.789522	0.223808	0.828315	Employment history	Sociodemographics	22601#62113364	0.861634	-0.237391	-0.748935	0.270748
Job coding: sculptor	0.184136	-0.0902113	0.458137	0.768547	Employment history	Sociodemographics	22601#34113149	0.862074	0.126964	-0.147241	0.39967
Disorders of refraction and accommodation; blindness and low vision	-0.0510967	-0.183573	0.0813548	0.903885	sense organs	Disease Diagnoses	41270#367	0.862074	-0.0615325	-0.194263	0.0709168
Changes in skin texture	-0.0527352	-0.214434	0.108945	0.921248	dermatologic	Disease Diagnoses	41270#687.3	0.862074	-0.0752053	-0.237452	0.0866161
Belittlement by partner or ex-partner as an adult	-0.0122405	-0.0262631	0.00178203	0.642486	Traumatic events	Cognition and Mental health	20521	0.86215	-0.00634111	-0.0203401	0.00765791
Workplace had a lot of cigarette smoke from other people smoking	0.0118268	-0.00187032	0.025525	0.655522	Employment history	Sociodemographics	22611#1	0.86215	0.00826772	-0.0102054	0.0267375
Gas or solid-fuel cooking/heating	-0.0077328	-0.0167196	0.00125375	0.655522	Household	Sociodemographics	6139#100	0.86215	-0.00403218	-0.013019	0.00495359
Effects of heat, cold and air pressure	0.234118	-0.0378194	0.505865	0.655522	injuries & poisonings	Disease Diagnoses	41270#1014	0.86215	0.123226	-0.148117	0.393069
Pain type(s) experienced in last month: Knee pain	-0.00703264	-0.0153969	0.00133137	0.658543	Pain	health and medical history	6159#7	0.86215	-0.00380924	-0.0121733	0.00455402
Breathing problems responsible for leaving job: Yes	-0.0862012	-0.187965	0.0155739	0.658543	Employment history	Sociodemographics	22619#1	0.86215	-0.0457668	-0.1478	0.0560946
Job coding: upholsterer, coach trimmer, curtain maker, mattress maker	-0.164176	-0.358285	0.0300248	0.658543	Employment history	Sociodemographics	22601#54122878	0.86215	-0.0868051	-0.281719	0.107509
Job code - historical: Upholsterers	-0.164176	-0.358285	0.0300248	0.658543	Employment history	Sociodemographics	22617#5412	0.86215	-0.0868051	-0.281719	0.107509
Juvenile rheumatoid arthritis	0.235061	-0.0420423	0.511851	0.658543	musculoskeletal	Disease Diagnoses	41270#714.2	0.86215	0.125958	-0.15086	0.401169
Job coding: surveyor in mining/minerals, energy production or water supply	0.183011	-0.0360488	0.401984	0.664853	Employment history	Sociodemographics	22601#24342863	0.86215	0.101	-0.117884	0.31878
Cystic mastopathy	0.0570798	-0.0171	0.131236	0.70786	genitourinary	Disease Diagnoses	41270#610.1	0.86215	0.0332483	-0.0410005	0.107393
Job code - historical: Authors, writers	0.0915293	-0.0283279	0.211378	0.715292	Employment history	Sociodemographics	22617#3412	0.86215	0.0538286	-0.0659766	0.173394
Cystitis	0.0314187	-0.0100222	0.0728577	0.715292	genitourinary	Disease Diagnoses	41270#592.1	0.86215	0.019063	-0.0223744	0.0604696
Otosclerosis	0.0893959	-0.0301264	0.208874	0.721695	sense organs	Disease Diagnoses	41270#383	0.86215	0.0542854	-0.0652798	0.173586
Edema	0.0241839	-0.00844254	0.0568102	0.728268	symptoms	Disease Diagnoses	41270#782.3	0.86215	0.0145616	-0.0180322	0.0471372
Encephalitis, non-infectious	-0.201311	-0.475961	0.0732855	0.732968	neurological	Disease Diagnoses	41270#323.8	0.86215	-0.124845	-0.40071	0.149939
Age when last used oral contraceptive pill	-0.0038068	-0.00920152	0.00158792	0.751635	Female-specific factors	Sociodemographics	2804	0.86215	-0.00241968	-0.00781397	0.00297461
Physical violence by partner or ex-partner as an adult	-0.0128203	-0.0308927	0.00525214	0.751635	Traumatic events	Cognition and Mental health	20523	0.86215	-0.00817566	-0.026241	0.00988964
Psychogenic disorder	-0.0715769	-0.175399	0.0322293	0.759101	mental disorders	Disease Diagnoses	41270#303.3	0.86215	-0.0468131	-0.150787	0.0569795
Memory loss	0.0366764	-0.0217255	0.0950761	0.782542	mental disorders	Disease Diagnoses	41270#292.3	0.86215	0.0264141	-0.0319425	0.0847102
Job coding: electronics engineer, broadcasting engineer, microwave engineer, radar engineer, radio engineer	0.0399524	-0.0302372	0.110149	0.817315	Employment history	Sociodemographics	22601#21243042	0.86215	0.03135	-0.0388537	0.10146
Diseases of spleen	0.0393679	-0.0297843	0.108515	0.817315	hematopoietic	Disease Diagnoses	41270#289.5	0.86215	0.0310047	-0.0381035	0.100029
Congenital anomalies of intestine	-0.0612714	-0.171802	0.0492431	0.832792	congenital anomalies	Disease Diagnoses	41270#750.21	0.86215	-0.0500179	-0.160757	0.0605158
Job coding: social services manager, community care manager, welfare services manager	-0.040928	-0.116163	0.0343019	0.837063	Employment history	Sociodemographics	22601#11843115	0.86215	0.034361	-0.0408315	0.109459
Job code - historical: Social services managers	-0.040928	-0.116163	0.0343019	0.837063	Employment history	Sociodemographics	22617#1184	0.86215	0.034361	-0.0408315	0.109459
Job coding: recycling manager, refuse disposal manager, incinerator manager, landfill site manager	-0.161121	-0.467806	0.145974	0.848784	Employment history	Sociodemographics	22601#12353009	0.86215	-0.141357	-0.449813	0.165836
Keloid scar	-0.0668484	-0.199687	0.0659593	0.861792	dermatologic	Disease Diagnoses	41270#701.4	0.86215	-0.061213	-0.194449	0.0717378
Alopecia	0.0690492	-0.0701911	0.20821	0.867295	dermatologic	Disease Diagnoses	41270#704.1	0.86215	-0.064017	-0.20374	0.0753727
Hemorrhage in early pregnancy	0.0355364	-0.0374876	0.108587	0.873713	pregnancy complications	Disease Diagnoses	41270#636.3	0.86215	0.0330542	-0.040111	0.106163
Extrapyramidal disease and abnormal movement disorders	-0.0350303	-0.107357	0.0372892	0.873713	neurological	Disease Diagnoses	41270#333	0.86215	-0.0328025	-0.105196	0.0395012
Hypoventilation	-0.0747045	-0.227964	0.0785321	0.873713	respiratory	Disease Diagnoses	41270#513.3	0.86215	-0.0692788	-0.22309	0.0841414
Job coding: computer installation and maintenance engineer/repairer/installer/technician	0.0550815	-0.0613754	0.171552	0.876995	Employment history	Sociodemographics	22601#52453063	0.86215	0.0533889	-0.0628287	0.169321
Job coding: scientific researcher, scientific officer, medical research associate, experimental officer	0.026086	-0.0339739	0.0861459	0.894086	Employment history	Sociodemographics	22601#23213026	0.86215	0.027305	-0.0327022	0.0872479
Job code - historical: Scientific researchers	0.026086	-0.0339739	0.0861459	0.894086	Employment history	Sociodemographics	22617#2321	0.86215	0.027305	-0.0327022	0.0872479
Job code - historical: Public relations officers	0.0355092	-0.0554928	0.126505	0.902777	Employment history	Sociodemographics	22617#3433	0.86215	0.0406377	-0.0503354	0.131469
Visual field defects	0.0316528	-0.0458242	0.109129	0.902777	sense organs	Disease Diagnoses	41270#368.4	0.86215	0.0347488	-0.0426455	0.112037
Job coding: public relations officer, press officer, information officer, publicity assistant	0.0395816	-0.0640997	0.143251	0.906293	Employment history	Sociodemographics	22601#34333239	0.86215	0.046579	-0.0570239	0.149996
Job coding: chemical engineer, plastics engineer, pharmaceutical engineer	0.0482009	-0.0826943	0.179113	0.911965	Employment history	Sociodemographics	22601#21253043	0.86215	0.0598763	-0.0708616	0.19027
Job coding: quality assurance technician or co-ordinator	-0.063085	-0.253736	0.127645	0.919391	Employment history	Sociodemographics	22601#31153052	0.86215	0.0870517	-0.103436	0.276807
Visual disturbances	-0.0162061	-0.0664452	0.0340284	0.921248	sense organs	Disease Diagnoses	41270#368	0.86215	-0.0226508	-0.0729132	0.0275681
Gouty arthropathy	-0.043899	-0.18883	0.101065	0.923729	endocrine/metabolic	Disease Diagnoses	41270#274.11	0.86215	-0.0653352	-0.210533	0.0795178
Job coding: stage hand, props hand, scenery hand	-0.0698751	-0.305891	0.166241	0.927834	Employment history	Sociodemographics	22601#92293183	0.86215	-0.10689	-0.344112	0.129407
Job coding: quarry worker, surface miner (not coal), underground miner (not coal)	-0.0837588	-0.393172	0.225817	0.937525	Employment history	Sociodemographics	22601#81232851	0.86215	-0.141303	-0.453199	0.169031
Job code - historical: Quarry workers and related operatives	-0.0837588	-0.393172	0.225817	0.937525	Employment history	Sociodemographics	22617#8123	0.86215	-0.141303	-0.453199	0.169031
Workplace very noisy: Rarely/never	0.00385001	-0.0120396	0.01974	0.948151	Employment history	Sociodemographics	22606#0	0.86215	0.00723103	-0.00866103	0.0231261
Job code - historical: Business and related associate professionals n.e.c.	0.0109124	-0.0358795	0.0577064	0.951786	Employment history	Sociodemographics	22617#3539	0.86215	0.0215949	-0.0251938	0.0683471
Job coding: research and development manager	-0.0419643	-0.228078	0.144138	0.951786	Employment history	Sociodemographics	22601#11373228	0.86215	-0.0835787	-0.270343	0.102576
Tooth complications likely association with other diseases	0.0801398	-0.271769	0.43177	0.951786	digestive	Disease Diagnoses	41270#521.4	0.86215	0.156989	-0.194133	0.505656
Early onset of delivery	-0.0167412	-0.101871	0.0684114	0.966117	pregnancy complications	Disease Diagnoses	41270#636.2	0.86215	0.0381811	-0.0471124	0.123397
Other disorders of carbohydrate transport and metabolism	-0.0669843	-0.408193	0.273989	0.966117	endocrine/metabolic	Disease Diagnoses	41270#271.9	0.86215	-0.154771	-0.497721	0.1865
Workplace had a lot of cigarette smoke from other people smoking	-0.0035742	-0.0220445	0.0148957	0.966812	Employment history	Sociodemographics	22611#2	0.86215	0.00826772	-0.0102054	0.0267375
Acute laryngitis and tracheitis	0.0280536	-0.118161	0.174227	0.966895	respiratory	Disease Diagnoses	41270#465.4	0.86215	-0.0672656	-0.214013	0.0791346
Job coding: garage manager/proprietor	-0.0602703	-0.382326	0.26195	0.96992	Employment history	Sociodemographics	22601#12323327	0.86215	-0.100014	-0.318908	0.11804
Complication of internal orthopedic device	-0.00540979	-0.0346308	0.0238098	0.96992	injuries & poisonings	Disease Diagnoses	41270#858	0.86215	-0.0131404	-0.042369	0.0160733
Interpolated Age of participant when non-cancer illness first diagnosed	0.000538596	-0.00274948	0.00382667	0.972547	Medical conditions	health and medical history	20009	0.86215	0.00148766	-0.00179614	0.00477146
Job coding: beautician, make-up artist, manicurist, nail technician	-0.043058	-0.309011	0.222708	0.97276	Employment history	Sociodemographics	22601#62223360	0.86215	-0.119538	-0.38773	0.147369
Premenopausal menorrhagia	0.01834	-0.103017	0.139648	0.97617	genitourinary	Disease Diagnoses	41270#627.4	0.86215	0.0560024	-0.0655039	0.177223
Job coding: quality assurance technician/co-ordinator	-0.0195168	-0.151873	0.112856	0.977596	Employment history	Sociodemographics	22601#31152695	0.86215	0.0601337	-0.0722501	0.192168
Blood clot, DVT, bronchitis, emphysema, asthma, rhinitis, eczema, allergy diagnosed by doctor: Asthma	0.00145208	-0.00921744	0.0121215	0.982066	Medical conditions	health and medical history	6152#8	0.86215	0.00492863	-0.00574258	0.0155984
Job code - historical: Floorers and wall tilers	0.0368699	-0.267616	0.341541	0.983554	Employment history	Sociodemographics	22617#5322	0.86215	0.135807	-0.168201	0.437671
Coagulation defects complicating pregnancy or postpartum	-0.0285572	-0.289124	0.232412	0.983554	hematopoietic	Disease Diagnoses	41270#286.3	0.86215	-0.117003	-0.378286	0.143928
Age first had sexual intercourse	0.000212118	-0.00330939	0.00373362	0.991937	Sexual factors	Lifestyle	2139	0.86215	-0.00157058	-0.00509248	0.00195133
Osteitis deformans [Paget's disease of bone]	0.00411826	-0.119055	0.127253	0.997483	musculoskeletal	Disease Diagnoses	41270#731.1	0.86215	-0.0569834	-0.180575	0.0663458
Job coding: garage manager/proprietor	0.00347173	-0.213956	0.22106	0.999501	Employment history	Sociodemographics	22601#12322938	0.86215	-0.100014	-0.318908	0.11804
Job code - historical: Chartered surveyors (not quantity surveyors)	-0.000187084	-0.073931	0.0735612	0.999766	Employment history	Sociodemographics	22617#2434	0.86215	-0.0334418	-0.107308	0.0403161
Primary/intrinsic cardiomyopathies	0.0476857	-0.00137868	0.0967499	0.555712	circulatory system	Disease Diagnoses	41270#425.1	0.864412	0.021772	-0.0272451	0.0707476
Nonspecific abnormal findings on radiological and other examination of musculoskeletal system	0.106782	-0.0226955	0.236238	0.675353	symptoms	Disease Diagnoses	41270#793	0.864412	0.0574645	-0.0719259	0.186549
Gas or solid-fuel cooking/heating: A gas hob or gas cooker	0.00656557	-0.000898817	0.0140301	0.635557	Household	Sociodemographics	6139#1	0.864597	0.00331452	-0.00414902	0.0107785
L1 antigen for Human Papillomavirus type-16	-0.0142742	-0.0386674	0.0101189	0.807367	Infectious Disease Antigens	Biomarkers	23029	0.866139	-0.0107341	-0.0349643	0.0134961
Job coding: vocational trainer/instructor, craft instructor, apprentice instructor	-0.253562	-0.578631	0.0722038	0.704313	Employment history	Sociodemographics	22601#35632596	0.867339	-0.144517	-0.472922	0.181965
Thromboangiitis obliterans	-0.311848	-0.854344	0.231602	0.817315	circulatory system	Disease Diagnoses	41270#446.1	0.867339	-0.240685	-0.788255	0.303722
Rest days during night shift periods	0.0549623	-0.0444675	0.154392	0.832952	Employment history	Sociodemographics	22655	0.867339	0.0443379	-0.0562947	0.14497
Job code - historical: Animal care occupations n.e.c.	-0.0321637	-0.189607	0.125286	0.961676	Employment history	Sociodemographics	22617#6139	0.867339	-0.0698275	-0.22795	0.0878798
Cervical intraepithelial neoplasia [CIN] [Cervical dysplasia]	0.00223943	-0.0451113	0.0495853	0.991997	neoplasms	Disease Diagnoses	41270#180.3	0.867339	0.0209036	-0.026468	0.0682381
Gingivitis	0.157886	-0.0160623	0.331739	0.60217	digestive	Disease Diagnoses	41270#523.1	0.868358	0.0763103	-0.0974864	0.249528
Ever sought or received professional help for mental distress	0.00603253	-0.00640629	0.0184718	0.873713	Mental distress	Cognition and Mental health	20499	0.869187	0.00545564	-0.00696724	0.0178785
Frequency of depressed mood in last 2 weeks	-0.00124902	-0.00959598	0.00709794	0.97617	Mental health	Cognition and Mental health	2050	0.8703	-0.00365986	-0.0120095	0.00468979
Vesicoureteral reflux	-0.313611	-0.635137	0.00801241	0.555712	genitourinary	Disease Diagnoses	41270#586.12	0.870314	-0.141136	-0.464041	0.180357
Effects radiation NOS	0.00287984	-0.0206466	0.0264058	0.983554	injuries & poisonings	Disease Diagnoses	41270#990	0.870314	0.0102893	-0.0132233	0.0337929
Current employment status: Full or part-time student	-0.00102724	-0.0404336	0.0383766	0.999117	Employment	Sociodemographics	6142#7	0.870314	0.0172648	-0.0221885	0.0566929
Housing score (Wales)	0.00123079	-0.0151162	0.0175778	0.990954	Indices of Multiple Deprivation	Sociodemographics	26423	0.870338	-0.00719328	-0.023637	0.00925043
Job coding: conference/events/exhibition manager	-0.178803	-0.407	0.0496045	0.703598	Employment history	Sociodemographics	22601#12223226	0.870736	-0.10023	-0.329907	0.128661
Other disorders of neurohypophysis	0.0368796	-0.0691232	0.142877	0.913897	endocrine/metabolic	Disease Diagnoses	41270#253.7	0.872492	0.0460827	-0.0598438	0.151803
Job coding: metal making or metal treating process worker, machine operator, furnaceman	0.060879	-0.130729	0.252622	0.921303	Employment history	Sociodemographics	22601#81172834	0.872492	0.0833329	-0.108543	0.274455
Job code - historical: Metal making and treating process operatives	0.060879	-0.130729	0.252622	0.921303	Employment history	Sociodemographics	22617#8117	0.872492	0.0833329	-0.108543	0.274455
Basophill count	0.00596717	-0.000512091	0.0124464	0.600533	Blood count	Biomarkers	30160	0.872841	0.00281657	-0.00366217	0.00929532
Paraproteinemia	0.0913733	0.0107588	0.171987	0.439742	endocrine/metabolic	Disease Diagnoses	41270#270.32	0.87319	0.0349306	-0.0455796	0.115327
Crushing or internal injury to organs	0.028112	-0.0236995	0.0799225	0.83781	injuries & poisonings	Disease Diagnoses	41270#1008	0.87319	0.0224614	-0.0293116	0.0741892
Job coding: regulation compliance inspector/examiner including fishery or pollution control officer, water bailiff, rspca inspector, refuse inspector	0.124818	-0.352146	0.602778	0.940969	Employment history	Sociodemographics	22601#35663465	0.87319	0.205268	-0.270104	0.674965
Job coding: other ambulance staff (not paramedic), ambulance driver, ambulance technician	-0.0716136	-0.343534	0.200353	0.940866	Employment history	Sociodemographics	22601#61123437	0.873978	-0.117972	-0.390742	0.153478
Job coding: publican or manager of licensed premises, licensee, wine bar manager	0.0942151	-0.00891534	0.197354	0.600533	Employment history	Sociodemographics	22601#12243390	0.874303	0.267456	-0.353162	0.880821
Glycosuria or Acetonuria	0.128916	-0.054361	0.312116	0.751926	endocrine/metabolic	Disease Diagnoses	41270#250.5	0.874303	0.0791659	-0.104205	0.261943
Frequency of tenseness / restlessness in last 2 weeks	-0.00491572	-0.0128441	0.00301267	0.782624	Mental health	Cognition and Mental health	2070	0.874303	-0.00342938	-0.0113546	0.0044958
Job coding: publican or manager of licensed premises, licensee, wine bar manager	0.28295	-0.337295	0.901575	0.884104	Employment history	Sociodemographics	22601#12243178	0.874303	0.267456	-0.353162	0.880821
Complication of colostomy or enterostomy	0.00849533	-0.0647366	0.081721	0.983554	injuries & poisonings	Disease Diagnoses	41270#853	0.874303	0.0316258	-0.0415883	0.104742
Other cardiac conduction disorders	0.159212	-0.0535749	0.371904	0.721695	circulatory system	Disease Diagnoses	41270#426.8	0.874803	0.0916589	-0.121049	0.303421
Mental health problems ever diagnosed by a professional: Social anxiety or social phobia	-0.00557713	-0.0590149	0.0478531	0.983554	Mental distress	Cognition and Mental health	20544#1	0.874823	0.0230505	-0.0303802	0.0764314
Job coding: senior official in central government including members of the senior civil service and the equivalent in the diplomatic service, mps, meps	0.042223	-0.0289111	0.113363	0.801839	Employment history	Sociodemographics	22601#11113200	0.874853	0.0306154	-0.0405331	0.101675
Job code - historical: Senior officials in national government	0.042223	-0.0289111	0.113363	0.801839	Employment history	Sociodemographics	22617#1111	0.874853	0.0306154	-0.0405331	0.101675
Keratoderma, acquired	0.12874	-0.100753	0.358089	0.825495	dermatologic	Disease Diagnoses	41270#701.1	0.874853	0.0984923	-0.130898	0.326802
Torsion dystonia	-0.0332127	-0.134348	0.0679028	0.921248	neurological	Disease Diagnoses	41270#333.4	0.874853	-0.0435699	-0.144862	0.0575528
T. gondii seropositivity for Toxoplasma gondii	-0.017206	-0.0729329	0.0384816	0.922165	Infectious Diseases	Biomarkers	23062	0.874853	-0.0238626	-0.0792533	0.0314635
Job coding: chartered surveyor, building surveyor, land surveyor	0.00250039	-0.111597	0.116612	0.999117	Employment history	Sociodemographics	22601#24342599	0.874853	-0.0492509	-0.163604	0.0648646
Enthesopathy	-0.0114388	-0.0297942	0.00691584	0.782542	musculoskeletal	Disease Diagnoses	41270#726.1	0.875793	-0.00787587	-0.0262327	0.0104752
General happiness	-0.00400446	-0.0151976	0.00718868	0.913897	Happiness and subjective well-being	Cognition and Mental health	20458	0.875793	-0.00480621	-0.0160038	0.00639141
Cancer of oropharynx	0.0343363	-0.07902	0.147682	0.923729	neoplasms	Disease Diagnoses	41270#149.1	0.875793	0.0486334	-0.0646885	0.161721
Calculus of kidney	0.00229656	-0.0298581	0.034451	0.990954	genitourinary	Disease Diagnoses	41270#594.1	0.875793	-0.0138045	-0.0459671	0.0183405
Functional digestive disorders	0.042208	-0.019573	0.103981	0.765317	digestive	Disease Diagnoses	41270#564	0.875843	0.0264866	-0.0353057	0.0882081
Illnesses of mother: Heart disease	0.00801985	-0.000962644	0.0170025	0.615701	Family history	health and medical history	20110#1	0.877698	0.00382022	-0.00516264	0.0128023
Number of stillbirths	0.0269944	-0.00507039	0.0590592	0.658543	Female-specific factors	Sociodemographics	3829	0.877698	0.013574	-0.0183541	0.0455022
Job coding: van driver, delivery driver, courier driver	-0.0585955	-0.131021	0.0138316	0.68746	Employment history	Sociodemographics	22601#82122605	0.877698	-0.0308716	-0.103351	0.0415054
Job code - historical: Van drivers	-0.0585955	-0.131021	0.0138316	0.68746	Employment history	Sociodemographics	22617#8212	0.877698	-0.0308716	-0.103351	0.0415054
Chorioretinal inflammations, scars, and other disorders of choroid	0.122235	-0.041716	0.286115	0.724512	sense organs	Disease Diagnoses	41270#363	0.877698	0.0696816	-0.0941815	0.233012
Job coding: secondary school teacher or teaching professional (including head teacher)	-0.0163151	-0.0410772	0.00844519	0.777663	Employment history	Sociodemographics	22601#23143401	0.877698	-0.0105144	-0.0352811	0.0142429
Job code - historical: Secondary education teaching professionals	-0.0163151	-0.0410772	0.00844519	0.777663	Employment history	Sociodemographics	22617#2314	0.877698	-0.0105144	-0.0352811	0.0142429
Recent feelings of depression	-0.00764247	-0.0220081	0.00672313	0.845797	Depression	Cognition and Mental health	20510	0.877698	-0.00610491	-0.0204544	0.00824458
Job coding: midwife	-0.0338631	-0.110517	0.0427809	0.887887	Employment history	Sociodemographics	22601#32123074	0.877698	0.0326106	-0.0440328	0.109167
Job code - historical: Midwives	-0.0338631	-0.110517	0.0427809	0.887887	Employment history	Sociodemographics	22617#3212	0.877698	0.0326106	-0.0440328	0.109167
Particulate matter air pollution (pm10); 2010	-0.000953062	-0.00447164	0.00256551	0.937525	Residential air pollution	Sociodemographics	24005	0.877698	0.00150099	-0.00201617	0.00501815
Job code - historical: Beauticians and related occupations	0.0385935	-0.165498	0.242553	0.96992	Employment history	Sociodemographics	22617#6222	0.877698	-0.0870415	-0.292385	0.117628
Lower gastrointestinal congenital anomalies	-0.0272998	-0.436414	0.381654	0.991697	congenital anomalies	Disease Diagnoses	41270#750.2	0.877698	-0.175123	-0.587035	0.23459
Rheumatic disease of the heart valves	0.028578	-0.0118995	0.0690577	0.751635	circulatory system	Disease Diagnoses	41270#394	0.878684	0.0171367	-0.0233079	0.057553
Transport type for commuting to job workplace	-0.0496526	-0.123877	0.0245653	0.769185	Employment	Sociodemographics	6143#100	0.878684	-0.0314638	-0.105782	0.0427656
Diabetes insipidus	-0.00957482	-0.20184	0.182607	0.991937	endocrine/metabolic	Disease Diagnoses	41270#253.3	0.878684	-0.0815641	-0.274428	0.110699
Benign neoplasm of unspecified sites	-0.0576632	-0.0995607	-0.0157706	0.228983	neoplasms	Disease Diagnoses	41270#229	0.879266	-0.0173065	-0.0592363	0.0245928
Diseases of white blood cells	0.0621925	0.00115511	0.123225	0.524755	hematopoietic	Disease Diagnoses	41270#288	0.879266	0.0251735	-0.0358485	0.0861282
Cancer of brain and nervous system	0.222046	-0.0354055	0.479259	0.655522	neoplasms	Disease Diagnoses	41270#191.1	0.879266	0.107562	-0.149804	0.363596
Total errors traversing numeric path (trail #1)	0.0223229	-0.0050639	0.0497098	0.684445	Trail making	Cognition and Mental health	20247	0.879266	0.0113677	-0.0161441	0.0388795
Colon cancer	-0.0244239	-0.0553785	0.00652995	0.702109	neoplasms	Disease Diagnoses	41270#153.2	0.879266	-0.0128579	-0.0438189	0.0180866
Disorders of other cranial nerves	0.136556	-0.0623855	0.335385	0.763833	neurological	Disease Diagnoses	41270#352	0.879266	0.0832463	-0.115601	0.281344
Number of gap periods	0.00808635	-0.00526535	0.0214381	0.792763	Employment history	Sociodemographics	22661	0.879266	0.00558089	-0.00774821	0.01891
Job coding: archivist, curator, conservator, inspector of ancient monuments, museum officer, public records officer	-0.155249	-0.417025	0.106615	0.802738	Employment history	Sociodemographics	22601#24523315	0.879266	-0.109878	-0.373244	0.152415
Other unspecified back disorders	-0.0449883	-0.121152	0.0311704	0.805022	musculoskeletal	Disease Diagnoses	41270#724.9	0.879266	-0.0317421	-0.108003	0.0444205
Job code - historical: Paramedics	-0.121729	-0.334481	0.0911433	0.817315	Employment history	Sociodemographics	22617#3213	0.879266	0.0896248	-0.123204	0.301412
Cancer code, self-reported: skin cancer	-0.0344943	-0.0956603	0.0266698	0.820831	Medical conditions	health and medical history	20001#1003	0.879266	-0.0256453	-0.0868529	0.0354985
Sleep apnea	0.0124851	-0.0128249	0.0377952	0.870108	neurological	Disease Diagnoses	41270#327.3	0.879266	0.0105083	-0.014789	0.0357953
Job coding: civil service administrative officer or assistant or clerk, tax collector, prison service clerk, law courts clerk	-0.0127808	-0.045466	0.0199028	0.902777	Employment history	Sociodemographics	22601#41123205	0.879266	-0.0138033	-0.0465214	0.0188973
Job code - historical: Civil Service administrative officers and assistants	-0.0127808	-0.045466	0.0199028	0.902777	Employment history	Sociodemographics	22617#4112	0.879266	-0.0138033	-0.0465214	0.0188973
Ever depressed for a whole week	-0.00450389	-0.0164974	0.00748936	0.907077	Mental health	Cognition and Mental health	4598	0.879266	-0.00494649	-0.0169193	0.00702619
Job code - historical: Air transport operatives	0.100581	-0.191985	0.393134	0.914155	Employment history	Sociodemographics	22617#8218	0.879266	-0.124169	-0.41947	0.16954
Job coding: bingo assistant/caller	0.137846	-0.265878	0.541265	0.916317	Employment history	Sociodemographics	22601#92293192	0.879266	0.16791	-0.236796	0.568638
Disturbance of skin sensation	0.0111365	-0.0222275	0.0444986	0.917392	dermatologic	Disease Diagnoses	41270#687.4	0.879266	0.0138311	-0.0195392	0.0471821
Job coding: school secretary	0.0294729	-0.0764402	0.135349	0.935121	Employment history	Sociodemographics	22601#42133300	0.879266	-0.0444971	-0.15047	0.0613246
Impetigo	0.0878812	-0.226195	0.401788	0.935121	dermatologic	Disease Diagnoses	41270#686.2	0.879266	-0.130471	-0.446271	0.183844
Difficulty stopping worrying during worst period of anxiety	-0.0128991	-0.0595139	0.0337024	0.935754	Anxiety	Cognition and Mental health	20541	0.879266	-0.0195038	-0.0660193	0.0270371
Ever thought that life not worth living	0.00352157	-0.00928699	0.0163301	0.936561	Self-harm behaviours	Cognition and Mental health	20479	0.879266	-0.00534771	-0.0181615	0.00746608
Job code - historical: Call centre agents/operators	0.0193493	-0.0560117	0.0947081	0.941411	Employment history	Sociodemographics	22617#7211	0.879266	0.0313442	-0.0440274	0.106618
Job coding: furniture maker/fitter, cabinet maker	-0.0425211	-0.211959	0.126935	0.946152	Employment history	Sociodemographics	22601#54922904	0.879266	-0.0703992	-0.240568	0.0992375
Lyme disease	0.0674336	-0.221599	0.356307	0.951786	infectious diseases	Disease Diagnoses	41270#130.1	0.879266	0.120497	-0.168207	0.40745
Herpes simplex	0.0269627	-0.0939936	0.147893	0.951786	infectious diseases	Disease Diagnoses	41270#054	0.879266	0.0508404	-0.0700896	0.171493
Infection/inflammation of internal prosthetic device; implant; and graft	-0.0102539	-0.0610188	0.0405087	0.96203	infectious diseases	Disease Diagnoses	41270#081	0.879266	-0.0212214	-0.0720336	0.0295467
Longest period spent worried or anxious	-0.00234452	-0.0153216	0.0106325	0.970593	Anxiety	Cognition and Mental health	20420	0.879266	-0.00535019	-0.0182998	0.0075994
Job coding: management information officer, conference/events co-ordinator/organiser, exhibition officer, work study engineer/officer/analyst, contract adviser/agent, election agent, business system analyst	0.00800084	-0.0397067	0.0557104	0.972547	Employment history	Sociodemographics	22601#35393271	0.879266	0.019748	-0.0279618	0.0674194
Job coding: distribution clerk/controller, shipping clerk/controller, fleet controller/administrator, aircraft load controller/clerk, traffic officer (airlines, port, road haulage)	0.0331795	-0.170752	0.237089	0.972547	Employment history	Sociodemographics	22601#41343351	0.879266	0.0847162	-0.118985	0.287526
Job coding: stable manager	0.0641682	-0.383895	0.511251	0.979864	Employment history	Sociodemographics	22601#51192519	0.879266	0.185647	-0.26062	0.627242
Supraventricular premature beats	0.0179818	-0.110753	0.146705	0.98026	circulatory system	Disease Diagnoses	41270#427.61	0.879266	0.0537037	-0.0748584	0.181951
Abnormal involuntary movements	-0.00637016	-0.0563022	0.0435585	0.982737	neurological	Disease Diagnoses	41270#350.1	0.879266	-0.0206686	-0.0706242	0.0292443
Histology of cancer tumour: Bowen disease	0.00928357	-0.0722095	0.0907689	0.983554	Cancer register	health and medical history	40011#8081	0.879266	0.0342443	-0.0472142	0.115577
Obsessive-compulsive disorders	-0.00984194	-0.144476	0.124752	0.990954	mental disorders	Disease Diagnoses	41270#300.3	0.879266	-0.056145	-0.191054	0.0784768
Job coding: ship or hovercraft steward, cabin boy	0.0312744	-0.430929	0.493255	0.991108	Employment history	Sociodemographics	22601#62192650	0.879266	0.189322	-0.271026	0.644981
Dementia with cerebral degenerations	0.00298995	-0.126182	0.132219	0.999117	mental disorders	Disease Diagnoses	41270#290.12	0.879266	-0.0534584	-0.182793	0.0756159
Paralytic ileus	0.000544051	-0.0611333	0.0622224	0.999766	digestive	Disease Diagnoses	41270#560.1	0.879266	0.0255431	-0.036113	0.0871321
Job coding: social science researcher, anthropologist, sociologist, archaeologist, behavioural scientist, epidemiologist, government survey officer	0.0543887	-0.049874	0.15864	0.852013	Employment history	Sociodemographics	22601#23223027	0.879482	0.0429188	-0.0613056	0.146946
Erythema nodosum	0.0835837	-0.157411	0.324395	0.913897	dermatologic	Disease Diagnoses	41270#695.81	0.879482	0.0989467	-0.1418	0.338627
Number of depression episodes	-0.00466487	-0.0223439	0.0130142	0.940866	Mental health	Cognition and Mental health	4620	0.879482	-0.00728542	-0.0249542	0.0103833
Other alveolar and parietoalveolar pneumonopathy	0.00647853	-0.0734025	0.0863567	0.990954	respiratory	Disease Diagnoses	41270#504	0.879482	-0.0329202	-0.112874	0.0469253
Job code - historical: Kitchen and catering assistants	-0.0154002	-0.105232	0.0744371	0.972547	Employment history	Sociodemographics	22617#9223	0.880091	0.0369461	-0.0529304	0.126688
Job coding: leather worker, shoe maker/repairer, clicker, laster, saddler	-0.269554	-0.66793	0.129966	0.768139	Employment history	Sociodemographics	22601#54132879	0.881522	-0.164085	-0.565874	0.235284
Job code - historical: Leather and related trades	-0.269554	-0.66793	0.129966	0.768139	Employment history	Sociodemographics	22617#5413	0.881522	-0.164085	-0.565874	0.235284
Mild cognitive impairment	0.0544285	-0.0273766	0.136238	0.77209	mental disorders	Disease Diagnoses	41270#292.2	0.881522	0.0334914	-0.048318	0.115179
Particulate matter air pollution (pm10); 2007	-0.00057357	-0.00398902	0.00284189	0.972547	Residential air pollution	Sociodemographics	24019	0.881522	0.00140128	-0.0020145	0.00481706
Mother's age	-0.003306	-0.00651296	-9.90438e-05	0.514541	Family history	health and medical history	1845	0.881539	-0.00130634	-0.00451913	0.00190644
Job coding: laboratory technician, scientific assistant, cytology screener; hospital, medical or health technician	-0.0352268	-0.0791676	0.0087107	0.6921	Employment history	Sociodemographics	22601#31113033	0.881539	-0.0178402	-0.0618026	0.0260895
Job coding: weigher, grader, sorter, picker; weighbridge clerk/controller	0.244933	-0.117761	0.606579	0.768139	Employment history	Sociodemographics	22601#81342828	0.881539	0.129286	-0.188897	0.445036
Job coding: weigher, grader, sorter, picker; weighbridge clerk/controller	0.150795	-0.167793	0.46929	0.876995	Employment history	Sociodemographics	22601#81342704	0.881539	0.129286	-0.188897	0.445036
Job code - historical: Vehicle body builders and repairers	0.0812854	-0.0927122	0.255299	0.882619	Employment history	Sociodemographics	22617#5232	0.881539	0.0704238	-0.103012	0.243207
Congenital anomalies of the integument	-0.198511	-0.660058	0.263057	0.897134	congenital anomalies	Disease Diagnoses	41270#757	0.881539	-0.189601	-0.654501	0.272063
Job coding: weigher, grader, sorter, picker; weighbridge clerk/controller	-0.219265	-0.764415	0.32568	0.902777	Employment history	Sociodemographics	22601#81342840	0.881539	0.129286	-0.188897	0.445036
Job coding: weigher, grader, sorter, picker; weighbridge clerk/controller	-0.146005	-0.538698	0.247007	0.910952	Employment history	Sociodemographics	22601#81342717	0.881539	0.129286	-0.188897	0.445036
Substance of prescription or over-the-counter medication addiction: A sedative, benzodiazepine or sleeping tablet	0.0265282	-0.0718661	0.124904	0.937695	Addictions	Cognition and Mental health	20551#1	0.881539	-0.0401485	-0.138677	0.0582287
Manic/hyper symptoms: I was more creative or had more ideas than usual	0.00599818	-0.0350892	0.0470823	0.977821	Mental health	Cognition and Mental health	6156#14	0.881539	0.0167167	-0.024422	0.0578447
Upper gastrointestinal congenital anomalies	0.0470466	-0.304933	0.398978	0.982066	congenital anomalies	Disease Diagnoses	41270#750.1	0.881539	0.142747	-0.20966	0.492853
Year ended full time education	-0.000312712	-0.00310239	0.00247697	0.983554	Work environment	Sociodemographics	22501	0.881539	-0.0011347	-0.00392063	0.00165124
Abdominal hernia	-0.0022532	-0.0634431	0.0589338	0.996556	digestive	Disease Diagnoses	41270#550	0.881539	0.0248277	-0.0363276	0.0859167
Job coding: kitchen, canteen or catering assistant, washer-up, kitchen porter, counter assistant	0.0205913	-0.0874656	0.128672	0.968885	Employment history	Sociodemographics	22601#92233387	0.883492	0.0437503	-0.0644168	0.151711
Cervical cancer	0.0794708	-0.0425944	0.201474	0.780894	neoplasms	Disease Diagnoses	41270#180.1	0.883755	0.0493648	-0.072889	0.171333
Painful respiration	-0.0389015	-0.157383	0.079559	0.921248	respiratory	Disease Diagnoses	41270#512.2	0.883755	-0.0479712	-0.166734	0.0705675
Job coding: fashion designer, clothing and footwear designer, hat designer	0.215077	-0.00378386	0.433755	0.552501	Employment history	Sociodemographics	22601#34223151	0.883978	0.0881589	-0.130888	0.306335
Attendance/disability/mobility allowance: Blue badge	0.00856136	-0.0101376	0.0272601	0.884104	Other sociodemographic factors	Sociodemographics	6146#3	0.883978	0.00754498	-0.0111515	0.0262358
Repeated disturbing thoughts of stressful experience in past month	-0.00271827	-0.0159957	0.0105591	0.961676	Traumatic events	Cognition and Mental health	20497	0.883978	-0.00535407	-0.0186204	0.00791226
Substances taken for anxiety: Unprescribed medication (more than once)	-0.00122881	-0.039042	0.0365799	0.997641	Anxiety	Cognition and Mental health	20549#1	0.883979	-0.0152501	-0.0531069	0.0225812
Other conditions of brain, NOS	0.0464662	-0.0262982	0.119226	0.782542	neurological	Disease Diagnoses	41270#348.9	0.884393	0.0292012	-0.0434909	0.101798
Myeloid leukemia, acute	0.0294121	-0.062524	0.121344	0.921248	neoplasms	Disease Diagnoses	41270#204.21	0.884393	-0.0369504	-0.128972	0.054932
Congenital anomalies of abdominal wall; diaphram	-0.0240205	-0.388156	0.340049	0.991697	congenital anomalies	Disease Diagnoses	41270#756.1	0.884706	0.145329	-0.217896	0.505768
Congenital cataract and lens anomalies	-0.142897	-0.341928	0.0560881	0.745708	congenital anomalies	Disease Diagnoses	41270#753.1	0.884818	0.0796835	-0.119289	0.277846
Aspartate aminotransferase	0.00334695	-1.45242e-06	0.00669534	0.545512	Blood biochemistry	Biomarkers	30650	0.885556	0.00134155	-0.00200619	0.00468929
Job code - historical: Chemical engineers	0.0477827	-0.0816803	0.177263	0.911433	Employment history	Sociodemographics	22617#2125	0.885842	0.0517255	-0.0776212	0.180736
Job coding: agricultural machine driver, tractor driver	0.121563	-0.149095	0.392127	0.886125	Employment history	Sociodemographics	22601#82232479	0.887229	0.107783	-0.163038	0.376509
Job coding: agricultural machine driver, tractor driver	0.0765877	-0.46745	0.620937	0.98026	Employment history	Sociodemographics	22601#82232622	0.887229	0.107783	-0.163038	0.376509
Wears glasses or contact lenses	0.00682815	-0.00512785	0.0187846	0.817315	Eyesight	health and medical history	2207	0.888317	0.00474808	-0.00721913	0.016717
IE1B antigen for Human Herpesvirus-6	-0.0133867	-0.0377969	0.0110234	0.832952	Infectious Disease Antigens	Biomarkers	23011	0.888317	-0.00965096	-0.033898	0.0145961
Job code - historical: Electronics engineers	0.0332622	-0.0360794	0.102611	0.875992	Employment history	Sociodemographics	22617#2124	0.888317	0.0275792	-0.0417819	0.0968492
Job code - historical: Precision instrument makers and repairers	-0.0911502	-0.313413	0.13129	0.902777	Employment history	Sociodemographics	22617#5224	0.888317	0.0881141	-0.134455	0.309634
Dentofacial anomalies, including malocclusion	0.100773	-0.235305	0.436492	0.925849	digestive	Disease Diagnoses	41270#524	0.888317	0.133063	-0.202591	0.46641
Other and unspecified congenital anomalies	0.0380978	-0.125325	0.201464	0.951786	congenital anomalies	Disease Diagnoses	41270#759	0.888317	0.0647243	-0.0986056	0.227517
Opiates and related narcotics causing adverse effects in therapeutic use	0.0066301	-0.0288414	0.0420977	0.96992	injuries & poisonings	Disease Diagnoses	41270#965.1	0.888317	0.0141083	-0.0213415	0.0495364
Job coding: health visitor	-0.00522143	-0.107162	0.0966853	0.991937	Employment history	Sociodemographics	22601#32113077	0.888317	0.040394	-0.0613278	0.141962
Peripheral enthesopathies and allied syndromes	-0.000430677	-0.0232312	0.022369	0.999501	musculoskeletal	Disease Diagnoses	41270#726	0.888317	-0.00905543	-0.0318589	0.0137393
Hydrocele	4.60172e-05	-0.0506752	0.0507743	0.999766	genitourinary	Disease Diagnoses	41270#603.1	0.888317	0.0201844	-0.0304945	0.0708228
Streptococcus infection	-0.00162967	-0.0413233	0.0380629	0.993512	infectious diseases	Disease Diagnoses	41270#041.2	0.889298	0.0157098	-0.0239635	0.055356
Frequency of memory loss due to drinking alcohol in last year	-0.00738183	-0.0313726	0.016609	0.922165	Alcohol use	Lifestyle	20408	0.88991	-0.00948194	-0.0334721	0.0145082
Inflammatory disease of breast	-0.0211124	-0.0975456	0.0552976	0.935897	genitourinary	Disease Diagnoses	41270#613.1	0.88991	-0.0302805	-0.106906	0.0462398
Job coding: aircraft engineer, aircraft fitter, aircraft ground engineer	0.427594	-0.154015	0.998812	0.728268	Employment history	Sociodemographics	22601#52232932	0.890635	0.226679	-0.354988	0.792081
Sexually molested as a child	-0.01089	-0.0327344	0.0109544	0.867295	Traumatic events	Cognition and Mental health	20490	0.890635	-0.00859801	-0.0304353	0.0132393
Ever addicted to any substance or behaviour	0.00993441	-0.0158197	0.0356878	0.903885	Addictions	Cognition and Mental health	20401	0.890635	-0.0101358	-0.0358704	0.0155879
Job code - historical: Agricultural and fishing trades n.e.c.	0.0736514	-0.122723	0.269957	0.907077	Employment history	Sociodemographics	22617#5119	0.890635	0.0771513	-0.119163	0.272649
Abnormal reflex	0.0991912	-0.301061	0.498848	0.947737	neurological	Disease Diagnoses	41270#350.5	0.890635	0.156721	-0.243237	0.553212
Nervous system congenital anomalies	0.139409	-0.478811	0.756748	0.951786	congenital anomalies	Disease Diagnoses	41270#752	0.890635	0.243199	-0.376823	0.854421
Job coding: aircraft engineer, aircraft fitter, aircraft ground engineer	0.0442068	-0.204465	0.292862	0.970593	Employment history	Sociodemographics	22601#52232640	0.890635	0.226679	-0.354988	0.792081
Manifestations of mania or irritability: I was more talkative than usual	-0.0160164	-0.044388	0.012352	0.820457	Mania	Cognition and Mental health	20548#1	0.8919	-0.0111293	-0.039514	0.0172417
Contracture of joint	-0.041578	-0.15696	0.073783	0.913897	musculoskeletal	Disease Diagnoses	41270#739	0.8919	-0.0453451	-0.160981	0.0700674
Fed-up feelings	0.00204697	-0.00503354	0.00912753	0.932292	Mental health	Cognition and Mental health	1960	0.8919	0.00277779	-0.00430381	0.00985929
Other upper respiratory disease	0.01618	-0.0145984	0.0469574	0.847977	respiratory	Disease Diagnoses	41270#479	0.89324	0.0120424	-0.0187321	0.0428009
H. pylori Definition II seropositivity for Helicobacter pylori	0.0108904	-0.0444733	0.066248	0.966117	Infectious Diseases	Biomarkers	23074	0.893892	0.0214747	-0.0334806	0.0764252
Disorders of function of stomach	-0.0426224	-0.606896	0.521543	0.990954	digestive	Disease Diagnoses	41270#536	0.893892	-0.220465	-0.785239	0.341878
Hammer toe (acquired)	0.0293798	-0.0126429	0.0713967	0.756279	musculoskeletal	Disease Diagnoses	41270#735.21	0.894683	0.0163707	-0.0256452	0.0583547
Job coding: school librarian, assistant school librarian	-0.129111	-0.365487	0.107244	0.834941	Employment history	Sociodemographics	22601#24513418	0.894683	-0.0924718	-0.329889	0.144088
Amblyopia	0.002844	-0.0586845	0.0643688	0.99213	sense organs	Disease Diagnoses	41270#368.1	0.894683	-0.0239857	-0.0855528	0.0375152
Antineoplastic and immunosuppressive drugs causing adverse effects	-0.157882	-0.453679	0.137879	0.845797	injuries & poisonings	Disease Diagnoses	41270#963.1	0.89473	-0.115553	-0.412982	0.180527
Influenza	-0.0100255	-0.0666548	0.0465999	0.970593	respiratory	Disease Diagnoses	41270#481	0.89473	0.0220236	-0.034601	0.0785894
Specific nonpsychotic mental disorders due to brain damage	0.204472	-0.033305	0.442019	0.655522	mental disorders	Disease Diagnoses	41270#291.4	0.895285	0.0919711	-0.145755	0.328632
Job coding: production, works or maintenance manager	-0.0631449	-0.146448	0.0201707	0.715292	Employment history	Sociodemographics	22601#11212692	0.895285	-0.0324123	-0.11594	0.0509826
Substance of prescription or over-the-counter medication addiction: Something else	0.100928	-0.0387997	0.240578	0.745708	Addictions	Cognition and Mental health	20551#3	0.895285	0.0542216	-0.0854882	0.193559
Job coding: purchasing manager/director (not retail), supplies manager	-0.0764379	-0.203103	0.0502518	0.792763	Employment history	Sociodemographics	22601#11333223	0.895285	-0.0490771	-0.176089	0.0776533
Job code - historical: Purchasing managers	-0.0764379	-0.203103	0.0502518	0.792763	Employment history	Sociodemographics	22617#1133	0.895285	-0.0490771	-0.176089	0.0776533
Job coding: inspector of factories or utilities, gas/electricity installation inspector, plumbing inspector	-0.0922466	-0.38399	0.199809	0.921303	Employment history	Sociodemographics	22601#35653462	0.895285	-0.11305	-0.406276	0.178794
Congenital anomalies of posterior segment of eye	0.0931328	-0.212926	0.398869	0.922165	congenital anomalies	Disease Diagnoses	41270#753.2	0.895285	0.118271	-0.187692	0.422345
Diplopia and disorders of binocular vision	0.0160499	-0.0440726	0.0761689	0.940325	sense organs	Disease Diagnoses	41270#368.2	0.895285	0.0232046	-0.0368834	0.0832285
Contemplated self-harm in past year	-0.0102037	-0.0492813	0.0288711	0.940969	Self-harm behaviours	Cognition and Mental health	20486	0.895285	-0.0150966	-0.0540195	0.023798
Otorrhea	-0.0132418	-0.140077	0.113576	0.983554	sense organs	Disease Diagnoses	41270#381.9	0.895285	-0.0491306	-0.176224	0.0777054
Job coding: baggage handler	0.0336479	-0.429872	0.498616	0.990954	Employment history	Sociodemographics	22601#82182643	0.895285	-0.181171	-0.649955	0.284682
Poisoning by psychotropic agents	0.00273888	-0.0436087	0.0490822	0.991937	injuries & poisonings	Disease Diagnoses	41270#969	0.895285	-0.0180059	-0.0644317	0.0283833
Job coding: healthcare practice manager, dental practice manager, chiropody practice manager/owner	0.12051	-0.0302801	0.271266	0.693655	Employment history	Sociodemographics	22601#11833099	0.896207	0.0579381	-0.0928656	0.208312
Job code - historical: Healthcare practice managers	0.12051	-0.0302801	0.271266	0.693655	Employment history	Sociodemographics	22617#1183	0.896207	0.0579381	-0.0928656	0.208312
Anomalies of endocrine glands, congenital	0.156543	-0.0413875	0.354332	0.702109	congenital anomalies	Disease Diagnoses	41270#759.1	0.896207	0.076102	-0.121816	0.273269
Migrain with aura	0.065946	-0.0383973	0.170257	0.782542	neurological	Disease Diagnoses	41270#340.1	0.896207	0.0401639	-0.0642366	0.144363
Other specified benign mammary dysplasias	0.044604	-0.0319163	0.121101	0.807367	genitourinary	Disease Diagnoses	41270#610.8	0.896207	-0.0295373	-0.106275	0.0470946
Longest period of unenthusiasm / disinterest	-0.000807082	-0.0120661	0.0104519	0.990954	Mental health	Cognition and Mental health	5375	0.896207	-0.00433298	-0.0155684	0.00690241
Job coding: air travel assistant, cabin/flight attendant, air hostess, air purser, air steward, cabin crew; passenger services agent; check-in staff	-0.0737555	-0.212169	0.0646615	0.845797	Employment history	Sociodemographics	22601#62142638	0.897704	-0.0528582	-0.191615	0.085592
Gap coding: Unable to work due to sickness or disability	0.0214105	-0.0251537	0.0679777	0.883715	Employment history	Sociodemographics	22660#106	0.897704	0.0177738	-0.028771	0.064283
Difficulty in walking	-0.0404562	-0.129656	0.0487369	0.884794	musculoskeletal	Disease Diagnoses	41270#741.3	0.897704	0.0340949	-0.0550464	0.123092
Strabismus and other disorders of binocular eye movements	0.0843829	-0.128192	0.296855	0.902777	sense organs	Disease Diagnoses	41270#378	0.897704	0.0813518	-0.131145	0.292997
Rhesus isoimmunization in pregnancy	-0.033538	-0.157607	0.0905717	0.937525	pregnancy complications	Disease Diagnoses	41270#654.2	0.897704	-0.0476446	-0.172264	0.0768122
Job coding: customer care/relations manager, help desk manager	-0.0260635	-0.125375	0.0732641	0.940866	Employment history	Sociodemographics	22601#11423230	0.897704	0.0379506	-0.061332	0.137056
Ever suffered mental distress preventing usual activities	-0.00315163	-0.0160675	0.00976394	0.948042	Mental distress	Cognition and Mental health	20500	0.897704	-0.00492363	-0.0178283	0.00797988
Length of menstrual cycle	0.00457948	-0.017868	0.027027	0.961676	Female-specific factors	Sociodemographics	3710	0.897704	-0.00863426	-0.0312785	0.01401
Job coding: customer care/relations manager, help desk manager	0.0369052	-0.159783	0.233599	0.96992	Employment history	Sociodemographics	22601#11423324	0.897704	0.0379506	-0.061332	0.137056
Neoplasm of uncertain behavior of male genital organs	-0.0322034	-0.207668	0.143379	0.96992	neoplasms	Disease Diagnoses	41270#187.8	0.897704	0.0668348	-0.108602	0.241764
Job code - historical: Artists	0.0237563	-0.127171	0.174663	0.973751	Employment history	Sociodemographics	22617#3411	0.897704	-0.0576126	-0.208851	0.0932574
Worked with paints, thinners or glues: Rarely/never	0.00427492	-0.0273946	0.0359441	0.982066	Employment history	Sociodemographics	22613#0	0.897704	0.0121145	-0.0195626	0.0438083
Job coding: railway conductor, train guard	-0.0439916	-0.386605	0.298447	0.982737	Employment history	Sociodemographics	22601#62152628	0.897704	-0.131254	-0.474595	0.210118
Job code - historical: Electrical engineers	0.00346229	-0.0754777	0.0824182	0.99213	Employment history	Sociodemographics	22617#2123	0.898049	0.0300418	-0.0489142	0.108888
Portal hypertension	0.0237457	-0.0448187	0.0923091	0.913897	digestive	Disease Diagnoses	41270#571.81	0.898519	0.0260557	-0.0424891	0.0945164
Cancer within the respiratory system	0.0196473	-0.0283009	0.0675967	0.902777	neoplasms	Disease Diagnoses	41270#165	0.899797	0.0181619	-0.0297523	0.0660355
Other high-risk pregnancy	-0.0927442	-0.352275	0.167319	0.913897	pregnancy complications	Disease Diagnoses	41270#638	0.899804	-0.0987019	-0.359268	0.161443
Poisoning by antibiotics	0.0236225	-0.00101476	0.0482586	0.566737	injuries & poisonings	Disease Diagnoses	41270#960	0.90084	0.00931103	-0.0153156	0.0339276
Job coding: scaffolder, rigger	0.291266	-0.0818797	0.664032	0.703598	Employment history	Sociodemographics	22601#81412565	0.901498	0.139642	-0.232057	0.507928
Job coding: pest exterminator, pest control surveyor	-0.31342	-0.839264	0.211805	0.800594	Employment history	Sociodemographics	22601#62923015	0.901498	-0.199198	-0.729349	0.325238
Other nutritional deficiency	-0.170121	-0.598254	0.258095	0.902777	endocrine/metabolic	Disease Diagnoses	41270#263	0.90167	-0.161888	-0.592563	0.266181
Job coding: machine operator, furnaceman, foreman	0.348697	-0.193604	0.889206	0.781628	Employment history	Sociodemographics	22601#81192784	0.903138	0.202217	-0.339977	0.737057
Job code - historical: Process operatives n.e.c.	0.348697	-0.193604	0.889206	0.781628	Employment history	Sociodemographics	22617#8119	0.903138	0.202217	-0.339977	0.737057
Alcoholic liver damage	0.0384152	-0.0238108	0.100641	0.783876	mental disorders	Disease Diagnoses	41270#317.11	0.903138	0.023316	-0.0388942	0.0854589
Mental health problems ever diagnosed by a professional: Anxiety, nerves or generalized anxiety disorder	-0.00965211	-0.0267561	0.00745063	0.820457	Mental distress	Cognition and Mental health	20544#15	0.903138	-0.00642449	-0.0235331	0.0106801
Dermatophytosis	0.102357	-0.0964866	0.301106	0.854921	infectious diseases	Disease Diagnoses	41270#110.1	0.903138	0.0743335	-0.124223	0.272116
Benign neoplasm of lymph nodes	0.0561056	-0.249947	0.361874	0.96992	neoplasms	Disease Diagnoses	41270#229.1	0.903138	0.114529	-0.19131	0.418369
Other infectious and parasitic diseases	0.0855522	-0.00155991	0.172656	0.552501	infectious diseases	Disease Diagnoses	41270#136	0.903883	0.0324626	-0.0546231	0.11941
Other symptoms involving abdomen and pelvis	-0.0340529	-0.0876912	0.0195776	0.782542	digestive	Disease Diagnoses	41270#579	0.903883	-0.0200681	-0.0737469	0.0335604
L1 antigen for Human Papillomavirus type-18	-0.0103998	-0.0348409	0.0140414	0.902279	Infectious Disease Antigens	Biomarkers	23032	0.903883	-0.00906344	-0.0333405	0.0152136
Other benign neoplasm of connective and other soft tissue	-0.0200682	-0.0771023	0.0369595	0.913897	neoplasms	Disease Diagnoses	41270#215	0.903883	0.0212277	-0.0357775	0.0781748
Email access	0.00509365	-0.011516	0.0217031	0.922165	Ongoing characteristics	Sociodemographics	20005	0.903883	-0.00621078	-0.0228335	0.0104077
Job coding: educational assistant, classroom assistant, special needs helper	-0.0118451	-0.0548059	0.0311128	0.935897	Employment history	Sociodemographics	22601#61243409	0.903883	-0.0160078	-0.0589992	0.026953
Job code - historical: Educational assistants	-0.0118451	-0.0548059	0.0311128	0.935897	Employment history	Sociodemographics	22617#6124	0.903883	-0.0160078	-0.0589992	0.026953
Malignant neoplasm of rectum, rectosigmoid junction, and anus	-0.00411831	-0.0422508	0.0340142	0.983554	neoplasms	Disease Diagnoses	41270#153.3	0.903883	0.0141944	-0.0239158	0.0522796
Spermatocele	0.000420185	-0.322505	0.323593	0.999766	genitourinary	Disease Diagnoses	41270#603.2	0.903883	0.119708	-0.202037	0.439571
Worked with materials containing asbestos: Rarely/never	-0.0150041	-0.053095	0.0230826	0.902777	Employment history	Sociodemographics	22612#0	0.904354	0.0141845	-0.0239249	0.0523173
Usual length of each night shift during mixed shift periods	0.00034229	-0.0278521	0.0285367	0.999766	Employment history	Sociodemographics	22642	0.905744	0.0104523	-0.0176982	0.0386028
Job coding: millwright	0.177871	-0.174282	0.529178	0.861792	Employment history	Sociodemographics	22601#52232931	0.905893	0.130547	-0.222727	0.481037
Job coding: other science technician, materials technician, technical assistant, technical officer	-0.0264047	-0.080105	0.0272934	0.870209	Employment history	Sociodemographics	22601#31193034	0.905893	-0.0198517	-0.0735747	0.0338215
Spirochetal infection	0.125531	-0.138925	0.389855	0.876995	infectious diseases	Disease Diagnoses	41270#130	0.905893	-0.0978974	-0.363304	0.166523
Access to services score (Wales)	-0.00762352	-0.0239802	0.00873315	0.882713	Indices of Multiple Deprivation	Sociodemographics	26422	0.905893	-0.00609541	-0.0225494	0.0103586
Job coding: manager in mining, energy production or water supply	0.0552975	-0.0658645	0.176472	0.884104	Employment history	Sociodemographics	22601#11232861	0.905893	0.0447366	-0.0764423	0.165624
Other allied disorders of spine	-0.0244338	-0.103294	0.0544186	0.922165	musculoskeletal	Disease Diagnoses	41270#721.8	0.905893	-0.0291471	-0.108089	0.0496875
Other inflammatory disorders of male genital organs	0.0193352	-0.0849799	0.123681	0.96992	genitourinary	Disease Diagnoses	41270#601.8	0.905893	0.0385708	-0.065663	0.142633
Ongoing addiction to alcohol	0.0136602	-0.0695349	0.0969058	0.972547	Addictions	Cognition and Mental health	20415	0.905893	0.030248	-0.0515285	0.112094
Blood clot, DVT, bronchitis, emphysema, asthma, rhinitis, eczema, allergy diagnosed by doctor: Emphysema/chronic bronchitis	0.00944169	-0.0178175	0.0367005	0.913897	Medical conditions	health and medical history	6152#6	0.905909	0.0100517	-0.017197	0.0372876
Noninflammatory disorders of vulva and perineum	0.0179629	-0.0372154	0.0731302	0.921248	genitourinary	Disease Diagnoses	41270#619.5	0.905909	0.0203594	-0.0348643	0.0755278
Number of live births	0.000463794	-0.00805109	0.00897868	0.991937	Female-specific factors	Sociodemographics	2734	0.905909	0.00314561	-0.00538182	0.011673
Gap coding: Retired	-0.0167774	-0.0369928	0.00343578	0.665859	Employment history	Sociodemographics	22660#108	0.908463	-0.00742343	-0.0276269	0.0127793
Job code - historical: Conference and exhibition managers	-0.11659	-0.320171	0.0870928	0.817315	Employment history	Sociodemographics	22617#1222	0.908463	-0.0749686	-0.279432	0.128829
Acute vascular insufficiency of intestine	0.0219271	-0.0695664	0.113416	0.95057	circulatory system	Disease Diagnoses	41270#441.1	0.908463	0.0335229	-0.057907	0.124792
Intestinal malabsorption (non-celiac)	-0.00397026	-0.0957829	0.087824	0.992337	digestive	Disease Diagnoses	41270#557	0.908463	-0.033706	-0.125605	0.0580543
Secondary malignancy of respiratory organs	-0.0250292	-0.0569285	0.00686868	0.703598	neoplasms	Disease Diagnoses	41270#198.2	0.908722	-0.0116878	-0.0435927	0.0201994
Cancer of the gums	0.17111	-0.0906165	0.432779	0.779369	neoplasms	Disease Diagnoses	41270#145.4	0.908722	0.0955965	-0.165805	0.355735
Job coding: nursery nurse/assistant/supervisor, cr`eche assistant	-0.071378	-0.1838	0.0410323	0.782542	Employment history	Sociodemographics	22601#61213416	0.909574	-0.040897	-0.153568	0.0715693
Job code - historical: Nursery nurses	-0.071378	-0.1838	0.0410323	0.782542	Employment history	Sociodemographics	22617#6121	0.909574	-0.040897	-0.153568	0.0715693
Ongoing behavioural or miscellanous addiction	-0.0597787	-0.166445	0.0465563	0.824792	Addictions	Cognition and Mental health	20432	0.909574	-0.0377349	-0.141733	0.0660043
Other disorders of the kidney and ureters	0.016215	-0.0321192	0.0645488	0.917392	genitourinary	Disease Diagnoses	41270#586	0.909574	0.0175915	-0.0307233	0.0658648
Neuroticism score	-0.00188103	-0.00847563	0.00471357	0.932292	Mental health	Cognition and Mental health	20127	0.909574	-0.00239129	-0.00898003	0.00419744
Mother still alive	-0.00192026	-0.0101878	0.00634726	0.951786	Family history	health and medical history	1835	0.909574	0.00301436	-0.00525127	0.0112799
Living environment score (England)	0.000827574	-0.00280436	0.00445951	0.951786	Indices of Multiple Deprivation	Sociodemographics	26417	0.909574	-0.00132472	-0.00495403	0.00230459
Red blood cell (erythrocyte) distribution width	0.000402809	-0.00303569	0.00384131	0.983554	Blood count	Biomarkers	30070	0.909574	0.00124874	-0.00219072	0.00468819
Job coding: tailor, dressmaker, milliner	0.0115627	-0.144941	0.168015	0.990954	Employment history	Sociodemographics	22601#54142880	0.909574	-0.0568421	-0.213392	0.0993472
Job code - historical: Tailors and dressmakers	0.0115627	-0.144941	0.168015	0.990954	Employment history	Sociodemographics	22617#5414	0.909574	-0.0568421	-0.213392	0.0993472
Other symptoms/disorders or the urinary system	-0.000937597	-0.0231322	0.021257	0.99317	genitourinary	Disease Diagnoses	41270#599	0.909574	-0.00809282	-0.0302817	0.0140879
Lifetime number of sexual partners	0.000282806	-0.00677226	0.00733787	0.994251	Sexual factors	Lifestyle	2149	0.909574	0.00256329	-0.00448781	0.0096144
Number of days (out of 10) with abdominal pain	-0.00396961	-0.0225671	0.0146279	0.957851	Digestive health	health and medical history	21037	0.910017	-0.00668673	-0.0251602	0.0117868
Job code - historical: Electrical/electronics engineers n.e.c.	-0.00621652	-0.09316	0.080736	0.990954	Employment history	Sociodemographics	22617#5249	0.910017	0.0314377	-0.0554303	0.118156
Difficulty concentrating during worst period of anxiety	2.35323e-05	-0.0257609	0.0258069	0.999766	Anxiety	Cognition and Mental health	20419	0.910017	-0.00932994	-0.0351045	0.0164471
Sciatica	-0.00312642	-0.0363563	0.0301012	0.985903	symptoms	Disease Diagnoses	41270#764	0.910194	-0.0120198	-0.0452621	0.0212033
Dependence on respirator [Ventilator] or supplemental oxygen	-0.0375785	-0.101385	0.0262283	0.805581	respiratory	Disease Diagnoses	41270#509.8	0.910279	-0.023042	-0.0869282	0.0407729
Acquired deformities of finger	0.0333934	-0.0906608	0.157419	0.938226	musculoskeletal	Disease Diagnoses	41270#736.2	0.910279	0.0447562	-0.079248	0.168467
Psoriasis vulgaris	0.0351902	-0.00312011	0.0734991	0.600533	dermatologic	Disease Diagnoses	41270#696.41	0.912851	-0.0136175	-0.0519438	0.0246837
Superficial injury without mention of infection	0.0211941	-0.00332536	0.0457135	0.655522	injuries & poisonings	Disease Diagnoses	41270#915	0.912851	0.00871465	-0.0157973	0.0332166
Myeloid leukemia, chronic	-0.130231	-0.281553	0.0210955	0.655522	neoplasms	Disease Diagnoses	41270#204.22	0.912851	-0.0538921	-0.205555	0.0973919
Nonspecific chest pain	0.00969784	-0.00224471	0.0216404	0.684445	circulatory system	Disease Diagnoses	41270#418	0.912851	0.00423385	-0.00770806	0.0161738
Secondary malignant neoplasm of liver	-0.0222555	-0.0517699	0.00725782	0.719902	neoplasms	Disease Diagnoses	41270#198.4	0.912851	-0.0105045	-0.0400263	0.019002
Duration walking for pleasure	-0.00497898	-0.012188	0.00223006	0.759101	Physical activity	Lifestyle	981	0.912851	-0.00256869	-0.00978036	0.00464299
Cellulitis and abscess of oral soft tissues	-0.215353	-0.567842	0.137025	0.789828	digestive	Disease Diagnoses	41270#528.3	0.912851	0.124871	-0.226911	0.474254
Acute bronchitis and bronchiolitis	-0.0571407	-0.16959	0.0552915	0.86059	respiratory	Disease Diagnoses	41270#483	0.912851	-0.0398671	-0.15247	0.0725165
Conjunctivitis, infectious	0.0510745	-0.0499191	0.152057	0.861792	sense organs	Disease Diagnoses	41270#369.5	0.912851	0.0359554	-0.0649831	0.136711
Eye infection, viral	0.0688279	-0.0691133	0.206725	0.867295	sense organs	Disease Diagnoses	41270#369.2	0.912851	0.0486835	-0.0891972	0.186196
Job code - historical: Painters and decorators	0.0506006	-0.0581843	0.159405	0.882713	Employment history	Sociodemographics	22617#5323	0.912851	0.0388883	-0.0699062	0.147443
Job coding: general office assistant/clerk, clerical officer, clerk-typist, office supervisor, press/newspaper corrector/reader	-0.014661	-0.0475277	0.0182035	0.886125	Employment history	Sociodemographics	22601#41503307	0.912851	-0.0116189	-0.044502	0.021247
Job code - historical: General office assistants/clerks	-0.014661	-0.0475277	0.0182035	0.886125	Employment history	Sociodemographics	22617#4150	0.912851	-0.0116189	-0.044502	0.021247
Job coding: nuclear power engineer	0.202044	-0.304426	0.707268	0.902777	Employment history	Sociodemographics	22601#21292871	0.912851	0.177724	-0.329586	0.676588
Activities undertaken to treat depression: Talking therapies, such as psychotherapy, counselling, group therapy or CBT	0.00588381	-0.00875357	0.0205214	0.902777	Depression	Cognition and Mental health	20547#1	0.912851	0.00524072	-0.00940009	0.0198801
Multiple worries during worst period of anxiety	-0.00653685	-0.0321444	0.0190682	0.941411	Anxiety	Cognition and Mental health	20540	0.912851	-0.00904841	-0.0346403	0.0165459
Hallux rigidus	-0.0120745	-0.0606914	0.0365354	0.947737	musculoskeletal	Disease Diagnoses	41270#735.23	0.912851	-0.0174184	-0.0660655	0.0311874
Umbilical cord complications during labor and delivery	0.0175695	-0.0691623	0.104321	0.961728	pregnancy complications	Disease Diagnoses	41270#663	0.912851	0.0310387	-0.055874	0.117862
Job coding: planning and quality control engineer, industrial engineer, quality engineer	-0.0237026	-0.143984	0.096598	0.966117	Employment history	Sociodemographics	22601#21283046	0.912851	-0.0428051	-0.163339	0.0774817
Average total household income before tax	0.00122088	-0.00537467	0.00781644	0.96992	Household	Sociodemographics	738	0.912851	-0.00236889	-0.00896768	0.0042299
Abnormal findings examination of lungs	0.00540186	-0.0264535	0.0372568	0.972547	respiratory	Disease Diagnoses	41270#514	0.912851	0.0113465	-0.0204985	0.0431735
Benign neoplasm of eye, uveal	-0.0265464	-0.192998	0.139893	0.973339	neoplasms	Disease Diagnoses	41270#224.1	0.912851	0.059031	-0.107472	0.225014
Large cell lymphoma	-0.0102469	-0.0777029	0.0572115	0.97617	neoplasms	Disease Diagnoses	41270#202.24	0.912851	-0.0238212	-0.0913094	0.0435907
Job coding: driving instructor, hgv instructor	-0.0231248	-0.204775	0.158574	0.982737	Employment history	Sociodemographics	22601#82152612	0.912851	-0.064827	-0.247084	0.116881
Job code - historical: Driving instructors	-0.0231248	-0.204775	0.158574	0.982737	Employment history	Sociodemographics	22617#8215	0.912851	-0.064827	-0.247084	0.116881
Job coding: bookbinder, print finisher, collator, binder's assistant, darkroom technician	0.0260075	-0.188072	0.240087	0.983554	Employment history	Sociodemographics	22601#54232888	0.912851	-0.0762637	-0.291087	0.137871
Job code - historical: Bookbinders and print finishers	0.0260075	-0.188072	0.240087	0.983554	Employment history	Sociodemographics	22617#5423	0.912851	-0.0762637	-0.291087	0.137871
Nonrheumatic aortic valve disorders	0.0116476	-0.119252	0.142563	0.988086	circulatory system	Disease Diagnoses	41270#395.2	0.912851	0.0462477	-0.0844789	0.176662
Job coding: legal secretary, clerk, or aid clerk	0.00855443	-0.0901589	0.107254	0.988893	Employment history	Sociodemographics	22601#42123280	0.912851	0.0352741	-0.0634488	0.13384
Job coding: metal plate worker, boilermaker, plater-welder, caulker-burner, shipwright, riveter	0.00277349	-0.166356	0.171971	0.999501	Employment history	Sociodemographics	22601#52142924	0.912851	-0.0605987	-0.230335	0.108633
Hyperglyceridemia	0.125835	-0.0722081	0.323869	0.782542	endocrine/metabolic	Disease Diagnoses	41270#272.12	0.914031	0.0694716	-0.128217	0.26645
Complications of the administration of anesthetic or other sedation in labor and delivery	-0.200016	-0.524375	0.125085	0.784839	pregnancy complications	Disease Diagnoses	41270#668	0.914031	-0.114834	-0.441165	0.210882
Years since last breast cancer screening / mammogram	0.00488296	-0.00743205	0.017198	0.902777	Female-specific factors	Sociodemographics	2684	0.9142	0.00434162	-0.00800158	0.0166848
Employment score (England)	-0.00185019	-0.00547516	0.00177478	0.859589	Indices of Multiple Deprivation	Sociodemographics	26412	0.914474	-0.00127064	-0.004893	0.00235172
Job coding: pensions and insurance clerk/administrator, claims handler	0.0233366	-0.0342535	0.0809272	0.902777	Employment history	Sociodemographics	22601#41323255	0.914474	0.0202215	-0.0373798	0.077767
Job code - historical: Pensions and insurance clerks	0.0233366	-0.0342535	0.0809272	0.902777	Employment history	Sociodemographics	22617#4132	0.914474	0.0202215	-0.0373798	0.077767
Erythematosquamous dermatosis	-0.133229	-0.551194	0.284556	0.921248	dermatologic	Disease Diagnoses	41270#690	0.914474	-0.147107	-0.567753	0.270861
Wheeze or whistling in the chest in last year	-0.00270251	-0.0112321	0.00582689	0.921303	Breathing	health and medical history	2316	0.914474	-0.00299074	-0.0115201	0.0055378
Pneumonia	0.00303978	-0.0206364	0.026716	0.982737	respiratory	Disease Diagnoses	41270#480	0.914474	0.00829147	-0.015372	0.0319457
Job code - historical: Rail transport operatives	0.00225561	-0.157474	0.16205	0.999501	Employment history	Sociodemographics	22617#8216	0.915752	0.0557649	-0.104042	0.215029
Age hay fever, rhinitis or eczema diagnosed	0.00579036	-0.00147085	0.0130516	0.697576	Medical conditions	health and medical history	3761	0.9168	0.00253559	-0.00473608	0.00980725
BKV seropositivity for Human Polyomavirus BKV	-0.0554487	-0.174455	0.0637234	0.882713	Infectious Diseases	Biomarkers	23065	0.9168	-0.0414561	-0.160264	0.0776289
Job coding: factory cleaner/industrial cleaner in some other setting	0.0466388	-0.160406	0.253687	0.951786	Employment history	Sociodemographics	22601#91322983	0.9168	-0.0722427	-0.279879	0.13468
Allergic rhinitis	0.0153102	-0.0225748	0.0531931	0.902777	respiratory	Disease Diagnoses	41270#476	0.917519	-0.01315	-0.0510394	0.0247155
Manifestations of mania or irritability: I was more active than usual	0.00815752	-0.0196854	0.035999	0.929414	Mania	Cognition and Mental health	20548#9	0.917519	0.00967203	-0.0181751	0.0375075
Hypertrophy of female genital organs	0.0133559	-0.0450876	0.0717896	0.951786	genitourinary	Disease Diagnoses	41270#623	0.917519	0.0203249	-0.0381894	0.0787779
Crime score (Scotland)	-0.00123919	-0.0163586	0.0138802	0.990866	Indices of Multiple Deprivation	Sociodemographics	26434	0.917519	-0.00529229	-0.0205337	0.00994914
Poisoning by water, mineral, and uric acid metabolism drugs	0.00521798	-0.135594	0.146016	0.996556	injuries & poisonings	Disease Diagnoses	41270#974	0.917519	0.0488234	-0.0918896	0.189161
pp 28 antigen for Human Cytomegalovirus	-0.0127947	-0.0369806	0.0113912	0.84724	Infectious Disease Antigens	Biomarkers	23009	0.91771	-0.00833334	-0.0323578	0.0156911
Seen doctor (GP) for nerves, anxiety, tension or depression	-0.00253245	-0.00983051	0.00476554	0.913897	Mental health	Cognition and Mental health	2090	0.917889	-0.00252835	-0.00982798	0.00477095
Neoplasm of uncertain behavior of breast	0.00195945	-0.190431	0.194205	0.999766	neoplasms	Disease Diagnoses	41270#174.3	0.917889	-0.0668134	-0.259926	0.125676
Job coding: legal secretary	0.0329563	-0.0486349	0.114539	0.902777	Employment history	Sociodemographics	22601#42123299	0.919304	0.0281694	-0.0534257	0.109667
Job code - historical: Scaffolders, stagers, riggers	0.250431	-0.11004	0.610522	0.75831	Employment history	Sociodemographics	22617#8141	0.919564	0.123288	-0.235688	0.47926
Benign neoplasm of brain, cranial nerves, meninges	0.0313917	-0.0294317	0.0922049	0.854921	neoplasms	Disease Diagnoses	41270#225.1	0.919564	0.0209293	-0.0398804	0.081673
Antepartum hemorrhage, abruptio placentae, and placenta previa	0.0360772	-0.0370741	0.109253	0.870108	pregnancy complications	Disease Diagnoses	41270#635.2	0.919564	0.0252278	-0.0480135	0.0984123
Open wound of ear	-0.00215919	-0.135325	0.130994	0.999501	injuries & poisonings	Disease Diagnoses	41270#870.2	0.919564	-0.0459078	-0.179299	0.0872032
Von willebrand's disease	0.0267719	-0.163647	0.217093	0.98026	hematopoietic	Disease Diagnoses	41270#286.11	0.920898	0.0652492	-0.12506	0.25488
Job code - historical: Bus and coach drivers	-0.00367318	-0.102275	0.0949459	0.996556	Employment history	Sociodemographics	22617#8213	0.920898	-0.033881	-0.132629	0.0646994
Hyperhidrosis	0.0154557	-0.0552775	0.0861857	0.95268	dermatologic	Disease Diagnoses	41270#705.8	0.921424	0.0242395	-0.0464796	0.0948699
Tension headache	-0.0188653	-0.116042	0.0782882	0.966812	mental disorders	Disease Diagnoses	41270#306.9	0.921878	-0.0333451	-0.13077	0.0639151
Job coding: library assistant/clerk	-0.0433672	-0.212841	0.126081	0.941411	Employment history	Sociodemographics	22601#41353425	0.922901	-0.0580907	-0.228301	0.11166
Atrioventricular [AV] block	-0.0843485	-0.21304	0.0443963	0.778874	circulatory system	Disease Diagnoses	41270#426.2	0.923678	-0.0437249	-0.172692	0.0849719
Conduct disorders	0.309731	-0.254939	0.87242	0.832952	mental disorders	Disease Diagnoses	41270#312	0.923678	0.190646	-0.373686	0.74835
Job coding: school crossing patrol attendant, lollipop man/woman	0.257822	-0.261343	0.775997	0.867295	Employment history	Sociodemographics	22601#92433414	0.923678	0.176717	-0.347665	0.696912
Job code - historical: School crossing patrol attendants	0.257822	-0.261343	0.775997	0.867295	Employment history	Sociodemographics	22617#9243	0.923678	0.176717	-0.347665	0.696912
Manic/hyper symptoms: I was more talkative than usual	0.0132353	-0.0192734	0.0457459	0.902777	Mental health	Cognition and Mental health	6156#12	0.923678	0.0110176	-0.0215022	0.0435331
Total protein	0.00126243	-0.00238076	0.00490561	0.913897	Blood biochemistry	Biomarkers	30860	0.923678	0.00123127	-0.00241068	0.00487322
Chronic prostatitis	0.0205572	-0.0398856	0.081016	0.916668	genitourinary	Disease Diagnoses	41270#601.12	0.923678	-0.0203943	-0.080818	0.0399725
Job code - historical: Sports and leisure assistants	-0.0492411	-0.196029	0.0975852	0.917392	Employment history	Sociodemographics	22617#6211	0.923678	-0.0494876	-0.196714	0.0973682
Other disorders of arteries and arterioles	-0.0229649	-0.0947114	0.0487811	0.921248	circulatory system	Disease Diagnoses	41270#447	0.923678	-0.0242027	-0.0960321	0.0475357
Other disorders of prostate	0.0158491	-0.0343024	0.0660148	0.921303	genitourinary	Disease Diagnoses	41270#602	0.923678	0.0169735	-0.0331202	0.0670289
Job coding: leisure/sports centre manager	0.181923	-0.410941	0.774731	0.922165	Employment history	Sociodemographics	22601#12253227	0.923678	-0.202843	-0.800009	0.390127
Job coding: flying instructor	0.13884	-0.32306	0.60013	0.925308	Employment history	Sociodemographics	22601#35122637	0.923678	0.155149	-0.308329	0.61339
Mental health problems ever diagnosed by a professional: Autism, Asperger's or autistic spectrum disorder	0.0227803	-0.138912	0.184407	0.98026	Mental distress	Cognition and Mental health	20544#14	0.923678	0.0550477	-0.106781	0.216363
C. trachomatis Definition I seropositivity for Chlamydia trachomatis	-0.00618089	-0.0686742	0.0562722	0.983554	Infectious Diseases	Biomarkers	23070	0.923678	0.0209373	-0.0410541	0.0829007
Foreign body injury	0.00560877	-0.0462747	0.0574901	0.983554	injuries & poisonings	Disease Diagnoses	41270#1001	0.923678	0.0176493	-0.034234	0.0694857
Abnormal weight gain	-0.0188076	-0.227842	0.19013	0.98743	endocrine/metabolic	Disease Diagnoses	41270#278.4	0.923678	0.0704896	-0.138611	0.278702
Sexual and gender identity disorders	-0.00544216	-0.104401	0.093543	0.991937	mental disorders	Disease Diagnoses	41270#302	0.923678	0.0335025	-0.0653186	0.132158
Abnormal mammogram	0.0118317	-0.239466	0.262833	0.992034	genitourinary	Disease Diagnoses	41270#611.1	0.923678	0.084498	-0.166787	0.334473
Other acquired musculoskeletal deformity	-0.00196936	-0.0952115	0.0912585	0.999117	musculoskeletal	Disease Diagnoses	41270#738	0.923678	0.0313605	-0.0619208	0.124487
Mental health problems ever diagnosed by a professional: Any other phobia (eg disabling fear of heights or spiders)	0.00115374	-0.0500841	0.0523849	0.999117	Mental distress	Cognition and Mental health	20544#5	0.923678	-0.0172413	-0.0685142	0.0339889
Illnesses of father	0.0105879	0.00224777	0.0189283	0.315532	Family history	health and medical history	20107#101	0.923866	-0.00279554	-0.0111347	0.00554421
Congenital musculoskeletal deformities of spine	-0.209359	-0.384242	-0.0345322	0.372384	congenital anomalies	Disease Diagnoses	41270#754	0.923866	-0.0584715	-0.233813	0.116363
Illnesses of father	-0.00742467	-0.0149631	0.000113555	0.552501	Family history	health and medical history	20107#100	0.923866	-0.00279554	-0.0111347	0.00554421
Left bundle branch block	0.0334189	-0.000567056	0.0674064	0.552501	circulatory system	Disease Diagnoses	41270#426.32	0.923866	0.0114015	-0.0225629	0.0453465
Other diseases of respiratory system, not elsewhere classified	-0.118859	-0.304072	0.0663429	0.781628	respiratory	Disease Diagnoses	41270#519	0.923866	-0.061752	-0.247363	0.123266
Job coding: import agent, export agent, shipping agent	0.0879982	-0.0941651	0.270101	0.873988	Employment history	Sociodemographics	22601#35363269	0.923866	0.0606957	-0.121474	0.242214
Job code - historical: Importers, exporters	0.0879982	-0.0941651	0.270101	0.873988	Employment history	Sociodemographics	22617#3536	0.923866	0.0606957	-0.121474	0.242214
Job coding: dental nurse or assistant	-0.0514998	-0.181779	0.0787669	0.902777	Employment history	Sociodemographics	22601#61133076	0.923866	0.043193	-0.0870786	0.173193
Job code - historical: Dental nurses	-0.0514998	-0.181779	0.0787669	0.902777	Employment history	Sociodemographics	22617#6113	0.923866	0.043193	-0.0870786	0.173193
More irritable than usual during worst period of anxiety	0.00944784	-0.0156719	0.0345692	0.907077	Anxiety	Cognition and Mental health	20422	0.923866	0.0084236	-0.0167061	0.0335594
Job coding: civil engineer, transport engineer, structural engineer, borough surveyor	-0.0405484	-0.150696	0.0696504	0.911965	Employment history	Sociodemographics	22601#21213038	0.923866	0.0366228	-0.0736058	0.146623
Oliguria and anuria	-0.0457231	-0.190632	0.0992324	0.921523	genitourinary	Disease Diagnoses	41270#599.6	0.923866	0.0480197	-0.0966904	0.192345
Cellulitis and abscess of fingers/toes	0.0152634	-0.0570393	0.0875606	0.958024	dermatologic	Disease Diagnoses	41270#681.1	0.923866	0.0240943	-0.0481875	0.0962821
LANA antigen for Kaposi's Sarcoma-Associated Herpesvirus	-0.00361043	-0.0279757	0.0207548	0.977207	Infectious Disease Antigens	Biomarkers	23014	0.923866	-0.00807789	-0.0322786	0.0161228
Pain type(s) experienced in last month: Pain all over the body	0.00322017	-0.0250383	0.031477	0.983554	Pain	health and medical history	6159#8	0.923866	0.00945016	-0.0188166	0.037703
Vascular disorders of kidney/hypertrophy	-0.00836748	-0.16786	0.151102	0.991937	genitourinary	Disease Diagnoses	41270#586.3	0.923866	0.0527942	-0.106553	0.211664
Worry too long after embarrassment	0.000376281	-0.00666896	0.00742154	0.991937	Mental health	Cognition and Mental health	2000	0.923866	0.00234645	-0.00469857	0.00939149
Congenital anomalies of face and neck	-0.00492325	-0.133366	0.123493	0.996317	congenital anomalies	Disease Diagnoses	41270#749	0.923866	0.0425611	-0.0858968	0.170724
Dysthymic disorder	-0.00351154	-0.242997	0.235888	0.999501	mental disorders	Disease Diagnoses	41270#300.4	0.923866	0.0794969	-0.159928	0.317817
Certain early complications of trauma or procedure	-0.00121353	-0.0917072	0.0892709	0.999655	injuries & poisonings	Disease Diagnoses	41270#958	0.924372	0.0299466	-0.0605255	0.120272
Job coding: dinner lady	-0.0657498	-0.222503	0.0909562	0.902777	Employment history	Sociodemographics	22601#92233412	0.926746	0.0515793	-0.104985	0.207751
Atopic/contact dermatitis due to other or unspecified	-0.00335788	-0.034734	0.0280168	0.983554	dermatologic	Disease Diagnoses	41270#939	0.927331	-0.0103329	-0.0417107	0.0210281
Acquired hypothyroidism	0.0954789	-0.0369661	0.227865	0.745708	endocrine/metabolic	Disease Diagnoses	41270#244.2	0.927718	0.0435156	-0.0889746	0.175675
Deficiency of humoral immunity	0.0365156	-0.0892707	0.162275	0.932292	endocrine/metabolic	Disease Diagnoses	41270#279.11	0.927718	0.0413409	-0.0844455	0.166832
Current employment status: Looking after home and/or family	-0.0123546	-0.0282463	0.00353606	0.706608	Employment	Sociodemographics	6142#3	0.927747	-0.00520212	-0.021112	0.0107038
Job coding: librarian, assistant librarian	0.0565153	-0.0183292	0.131356	0.71805	Employment history	Sociodemographics	22601#24513314	0.927747	-0.0358944	-0.145972	0.0739923
Job coding: housekeeper, butler, valet, cook-housekeeper, companion-housekeeper	0.0806358	-0.039289	0.200555	0.768444	Employment history	Sociodemographics	22601#62312996	0.927747	0.0393401	-0.0806907	0.159128
Job code - historical: Housekeepers and related occupations	0.0806358	-0.039289	0.200555	0.768444	Employment history	Sociodemographics	22617#6231	0.927747	0.0393401	-0.0806907	0.159128
Polydipsia	-0.0923349	-0.258203	0.0734879	0.831464	endocrine/metabolic	Disease Diagnoses	41270#276.8	0.927747	-0.0540362	-0.220358	0.111815
Job coding: petrol station manager	-0.14361	-0.415356	0.128276	0.84724	Employment history	Sociodemographics	22601#11633326	0.927747	-0.0890663	-0.361939	0.182571
Year job ended	-0.00332048	-0.00991542	0.00327446	0.861792	Employment history	Sociodemographics	22603	0.927747	-0.00214016	-0.00872751	0.00444718
Number of cigarettes previously smoked daily (current cigar/pipe smokers)	-0.0441969	-0.152909	0.0645148	0.902777	Smoking	Lifestyle	6183	0.927747	-0.0363697	-0.147548	0.0748082
HTLV-1 gag antigen for Human T-Lymphotropic Virus 1	0.00935226	-0.0148262	0.0335307	0.903041	Infectious Disease Antigens	Biomarkers	23022	0.927747	0.00784082	-0.0161753	0.0318569
Illness, injury, bereavement, stress in last 2 years: Death of a spouse or partner	0.00808752	-0.0194887	0.0356622	0.929165	Mental health	Cognition and Mental health	6145#4	0.927747	0.0090161	-0.0185538	0.0365726
Job coding: librarian, assistant librarian	0.0451589	-0.117139	0.20738	0.935121	Employment history	Sociodemographics	22601#24513035	0.927747	-0.0358944	-0.145972	0.0739923
Congenital anomalies of the eye	0.0622597	-0.223558	0.347845	0.95322	congenital anomalies	Disease Diagnoses	41270#753	0.927747	0.0923626	-0.193317	0.376477
Essential tremor	-0.0108981	-0.0898042	0.068006	0.98128	neurological	Disease Diagnoses	41270#333.1	0.927747	-0.0256064	-0.104594	0.0532743
Malignant neoplasm of female breast	-0.0019019	-0.019507	0.0157019	0.983554	neoplasms	Disease Diagnoses	41270#174.11	0.927747	-0.00573679	-0.0233563	0.0118776
Job code - historical: Civil engineers	-0.00368105	-0.0710995	0.0637484	0.991937	Employment history	Sociodemographics	22617#2121	0.927747	0.0218436	-0.0456063	0.0892104
Pancreatic cancer	0.00372682	-0.056613	0.0640665	0.991937	neoplasms	Disease Diagnoses	41270#157	0.927747	0.0195578	-0.0407628	0.0798123
Sialoadenitis	-0.00493041	-0.09886	0.088981	0.991937	digestive	Disease Diagnoses	41270#527.2	0.927747	0.0307684	-0.0631589	0.124531
Job coding: sales assistant, retail/shop assistant, counter assistant, sub post office assistant, takeaway food worker	0.0011298	-0.0295566	0.0318159	0.996556	Employment history	Sociodemographics	22601#71113328	0.927747	0.00998348	-0.0207032	0.0406571
Job code - historical: Sales and retail assistants	0.0011298	-0.0295566	0.0318159	0.996556	Employment history	Sociodemographics	22617#7111	0.927747	0.00998348	-0.0207032	0.0406571
Job coding: librarian, assistant librarian	-0.0040275	-0.113872	0.105804	0.996556	Employment history	Sociodemographics	22601#24513424	0.927747	-0.0358944	-0.145972	0.0739923
Job coding: roundsman or woman, van salesperson, ice cream seller, milkman, mobile shop salesperson	-0.00238075	-0.123571	0.118839	0.999501	Employment history	Sociodemographics	22601#71233339	0.927747	-0.0396979	-0.161369	0.0817001
Job code - historical: Roundsmen/women and van salespersons	-0.00238075	-0.123571	0.118839	0.999501	Employment history	Sociodemographics	22617#7123	0.927747	-0.0396979	-0.161369	0.0817001
Job coding: houseparent, child careworker, residential warden, sheltered accommodation warden, foster parent	0.000799312	-0.0797768	0.0813722	0.999766	Employment history	Sociodemographics	22601#61143103	0.927747	0.0261879	-0.0544054	0.106674
Degenerative disease of the spinal cord	-0.0218014	-0.0647884	0.0211837	0.861785	neurological	Disease Diagnoses	41270#334	0.928416	-0.0139014	-0.0569024	0.0290679
Normal delivery	0.0220803	-0.0274689	0.0716402	0.886125	pregnancy complications	Disease Diagnoses	41270#650	0.928416	0.0160498	-0.0335964	0.0656713
Adrenogenital disorders	-0.234902	-0.695204	0.225669	0.859843	endocrine/metabolic	Disease Diagnoses	41270#255.3	0.929002	-0.149301	-0.612473	0.311585
Job code - historical: Security guards and related occupations	-0.05634	-0.17965	0.0669918	0.884104	Employment history	Sociodemographics	22617#9241	0.929785	-0.0397511	-0.163308	0.0835252
Congenital anomalies of skin	-0.0102751	-0.213527	0.192932	0.991937	dermatologic	Disease Diagnoses	41270#691	0.929785	0.0653253	-0.137852	0.267734
Housing score (England)	-1.18554e-05	-0.00364915	0.00362544	0.999766	Indices of Multiple Deprivation	Sociodemographics	26415	0.929785	0.00117039	-0.00246428	0.00480506
Heating type(s) in home: Solid fuel central heating	-0.0673052	-0.141369	0.00675306	0.60217	Household	Sociodemographics	6140#5	0.931688	-0.0237238	-0.0978452	0.0503089
Complications of surgical and medical procedures	-0.0160162	-0.0466013	0.0145674	0.849349	injuries & poisonings	Disease Diagnoses	41270#1011	0.931688	-0.00979424	-0.0403891	0.0207846
Pituitary hyperfunction	0.0593547	-0.128491	0.247096	0.921303	endocrine/metabolic	Disease Diagnoses	41270#253.1	0.931688	0.0600253	-0.127756	0.247108
Cervical incompetence	-0.0263063	-0.407352	0.355233	0.991108	pregnancy complications	Disease Diagnoses	41270#636.8	0.931688	0.122884	-0.260918	0.504865
Job coding: mining engineer, petroleum engineer	-0.0989463	-0.373657	0.176034	0.913897	Employment history	Sociodemographics	22601#21213039	0.932721	-0.0881133	-0.364362	0.186905
Errors before selecting correct item in alphanumeric path (trail #2)	0.0154805	-0.00736044	0.0383214	0.767845	Trail making	Cognition and Mental health	20148	0.932803	0.00728557	-0.0155292	0.0301004
Father's age	-0.00433091	-0.00891131	0.00024949	0.578008	Family history	health and medical history	2946	0.933305	-0.00144428	-0.0060293	0.00314074
Job code - historical: Vehicle spray painters	-0.20656	-0.47865	0.0659496	0.715292	Employment history	Sociodemographics	22617#5234	0.933305	-0.0855554	-0.359071	0.186627
Qualitative platelet defects	-0.433312	-1.05729	0.189769	0.75831	hematopoietic	Disease Diagnoses	41270#287.4	0.933305	0.195584	-0.424905	0.807045
Congenital anomalies of breast	-0.153998	-0.398634	0.0906956	0.782542	genitourinary	Disease Diagnoses	41270#612.3	0.933305	-0.0773184	-0.323039	0.167511
Pyogenic arthritis	-0.0524355	-0.144176	0.0393024	0.817315	musculoskeletal	Disease Diagnoses	41270#711.1	0.933305	-0.0289487	-0.120749	0.0627138
Non-autoimmune hemolytic anemias	-0.267598	-0.742852	0.207506	0.821801	hematopoietic	Disease Diagnoses	41270#283.2	0.933305	0.15035	-0.324271	0.620791
Poisoning by agents primarily acting on the smooth and skeletal muscles and respiratory system	0.125645	-0.11953	0.370584	0.854972	injuries & poisonings	Disease Diagnoses	41270#975	0.933305	0.0772811	-0.168152	0.321503
Job coding: festival organiser, events coordinator	0.108995	-0.122372	0.34024	0.877567	Employment history	Sociodemographics	22601#35393175	0.933305	0.0729336	-0.158182	0.303073
ZEBRA antigen for Epstein-Barr Virus	-0.00954735	-0.0336876	0.0145929	0.902777	Infectious Disease Antigens	Biomarkers	23005	0.933305	0.00751956	-0.0164587	0.0314979
Job coding: rail line inspector	0.144573	-0.234543	0.52397	0.906293	Employment history	Sociodemographics	22601#82162633	0.933305	0.120108	-0.258826	0.49546
Pathologic fracture	0.0364538	-0.0680773	0.140966	0.913897	musculoskeletal	Disease Diagnoses	41270#743.2	0.933305	0.0327824	-0.071747	0.137102
Peritonitis and retroperitoneal infections	0.0142862	-0.0419958	0.0705654	0.943226	digestive	Disease Diagnoses	41270#567	0.933305	0.0178154	-0.0384588	0.0740334
Other degenerative diseases of the basal ganglia	-0.0337081	-0.193178	0.125787	0.958024	neurological	Disease Diagnoses	41270#333.8	0.933305	-0.0502207	-0.20996	0.109102
Umbilical hernia	0.0060021	-0.0236611	0.0356653	0.961728	digestive	Disease Diagnoses	41270#550.4	0.933305	0.00931589	-0.0203243	0.0389418
Bundle branch block	0.0122301	-0.065324	0.0898011	0.973689	circulatory system	Disease Diagnoses	41270#426.3	0.933305	-0.0245273	-0.102131	0.052976
Histology of cancer tumour: Malignant lymphoma, non-Hodgkin	-0.0207279	-0.161863	0.120403	0.977596	Cancer register	health and medical history	40011#9591	0.933305	0.044739	-0.0963056	0.185412
Other diseases of the teeth and supporting structures	0.00438175	-0.0312635	0.0400248	0.983554	digestive	Disease Diagnoses	41270#525	0.933305	-0.0113073	-0.0469561	0.0243197
Phobia	0.00309241	-0.0530753	0.0592514	0.991937	mental disorders	Disease Diagnoses	41270#300.13	0.933305	0.0177122	-0.0384246	0.0737924
Job coding: laboratory technician	-0.0671422	-0.16213	0.0278389	0.751635	Employment history	Sociodemographics	22601#31113086	0.934023	-0.0295239	-0.124579	0.0653818
Hepatomegaly	0.0441424	-0.066578	0.15485	0.902777	digestive	Disease Diagnoses	41270#573.3	0.934023	0.0344874	-0.0762017	0.144948
Other disorders of cervical region	-0.120494	-0.583918	0.342246	0.94099	musculoskeletal	Disease Diagnoses	41270#723	0.934023	0.143268	-0.32067	0.602163
Job code - historical: Routine inspectors and testers	0.0252658	-0.0767166	0.127253	0.947737	Employment history	Sociodemographics	22617#8133	0.934023	0.0317404	-0.0702808	0.133579
Job coding: croupier	-0.0734945	-0.444459	0.297808	0.966117	Employment history	Sociodemographics	22601#62113195	0.934023	-0.116513	-0.489823	0.255144
Age completed full time education	0.00129232	-0.00646118	0.00904582	0.972547	Education	Sociodemographics	845	0.934023	-0.00241654	-0.0101707	0.00533761
Been in a confiding relationship as an adult	0.00183064	-0.00944261	0.0131039	0.972547	Traumatic events	Cognition and Mental health	20522	0.934023	0.00349365	-0.00777344	0.0147608
Ever diagnosed with IBS	0.00270496	-0.0146594	0.0200692	0.975691	Digestive health	health and medical history	21024	0.934023	0.00540148	-0.0119506	0.0227499
Atherosclerosis	-0.0141366	-0.11167	0.0834148	0.977945	circulatory system	Disease Diagnoses	41270#440	0.934023	0.0302382	-0.0673016	0.127605
Job coding: air hostess, air steward, air travel assistant, cabin/flight attendant, cabin crew, air purser, passenger services agent, check-in-staff	0.0280789	-0.170055	0.226166	0.98026	Employment history	Sociodemographics	22601#62143372	0.934023	-0.0618448	-0.261129	0.136853
Job code - historical: Leisure and travel service occupations n.e.c.	0.0183018	-0.132751	0.169379	0.983554	Employment history	Sociodemographics	22617#6219	0.934023	0.0468905	-0.104266	0.19763
Job code - historical: Leisure and sports managers	0.0123363	-0.0984612	0.123139	0.983554	Employment history	Sociodemographics	22617#1225	0.934023	-0.0345916	-0.145586	0.0761971
Job coding: other cleaner including in offices, hospitals, schools, shops, warehouses, ships, aircraft, stations	0.00368423	-0.105965	0.113325	0.997483	Employment history	Sociodemographics	22601#92332986	0.934023	0.0341484	-0.0754669	0.143563
Job coding: geographer, historian, philosopher, linguist, political scientist	0.163056	-0.119886	0.445761	0.814204	Employment history	Sociodemographics	22601#23223028	0.934134	0.0875544	-0.196069	0.36963
Self-harmed in past year	0.0331951	-0.0700659	0.136523	0.921248	Self-harm behaviours	Cognition and Mental health	20481	0.934134	0.03148	-0.0705449	0.133256
Hypertension complicating pregnancy, childbirth, and the puerperium	-0.0161773	-0.0857602	0.0534139	0.951786	pregnancy complications	Disease Diagnoses	41270#642	0.934134	-0.0215415	-0.0913077	0.0481672
Job coding: aircraft engineer	-0.0360863	-0.206417	0.134305	0.958024	Employment history	Sociodemographics	22601#52232942	0.934134	0.0525198	-0.117608	0.222022
Gastric ulcer	-0.00119587	-0.0292365	0.026844	0.992777	digestive	Disease Diagnoses	41270#531.2	0.934134	0.00867916	-0.0193571	0.0367019
Fraction of day affected during worst episode of depression	-0.00550865	-0.0207145	0.00969716	0.912983	Depression	Cognition and Mental health	20436	0.934327	-0.0046831	-0.0198574	0.0104912
Heart failure NOS	0.0283259	0.00571219	0.050941	0.320855	circulatory system	Disease Diagnoses	41270#428.2	0.934375	0.00655069	-0.0160478	0.029141
Time spend outdoors in summer	-0.00805395	-0.0149144	-0.00119349	0.390104	Sun exposure	Lifestyle	1050	0.934375	-0.00204755	-0.00890835	0.00481326
Job coding: musical instrument maker/repairer	-0.680477	-1.29963	-0.0584094	0.472548	Employment history	Sociodemographics	22601#54942909	0.934375	-0.191388	-0.81406	0.428218
Alcohol-related disorders	0.0230403	-0.00176499	0.0478457	0.592184	mental disorders	Disease Diagnoses	41270#317	0.934375	0.00751835	-0.0172842	0.0323109
Cellulitis and abscess of face/neck	0.0688478	-0.0084525	0.146135	0.619932	dermatologic	Disease Diagnoses	41270#681.2	0.934375	0.0226097	-0.0547119	0.0998241
Worked with materials containing asbestos	-0.0193702	-0.0439559	0.00521261	0.702109	Employment history	Sociodemographics	22612#1	0.934375	-0.00745136	-0.0320632	0.0171518
Chronic venous insufficiency [CVI]	0.0747841	-0.0196975	0.169263	0.702109	circulatory system	Disease Diagnoses	41270#456	0.934375	0.0283412	-0.06609	0.122612
Occlusion of cerebral arteries, with cerebral infarction	-0.358263	-0.847347	0.131378	0.734011	circulatory system	Disease Diagnoses	41270#433.11	0.934375	-0.147401	-0.638779	0.340688
Elevated blood pressure reading without diagnosis of hypertension	0.0317725	-0.0118974	0.0754403	0.74129	circulatory system	Disease Diagnoses	41270#402	0.934375	0.0127206	-0.0309366	0.0563438
Other chronic nonalcoholic liver disease	0.0237737	-0.0093012	0.0568472	0.745708	digestive	Disease Diagnoses	41270#571.5	0.934375	0.0097924	-0.0232906	0.0428565
Job code - historical: Production, works and maintenance managers	-0.0451962	-0.113524	0.0231379	0.777219	Employment history	Sociodemographics	22617#1121	0.934375	-0.0208287	-0.0893251	0.0475786
Histology of cancer tumour: Malignant melanoma, NOS	-0.033979	-0.0865213	0.018558	0.781628	Cancer register	health and medical history	40011#8720	0.934375	-0.0155895	-0.0681538	0.0369266
Job coding: call centre operator, sales order clerk, telephone adviser	0.188542	-0.10374	0.480444	0.781628	Employment history	Sociodemographics	22601#72113341	0.934375	0.0233342	-0.0546495	0.101213
Benign neoplasm of skin	-0.0149692	-0.0381039	0.00816424	0.781628	neoplasms	Disease Diagnoses	41270#216	0.934375	-0.00686849	-0.0300097	0.0162638
Small kidney	0.0697185	-0.0416236	0.181051	0.782542	genitourinary	Disease Diagnoses	41270#586.11	0.934375	0.0335835	-0.0777243	0.14467
Multiple gestation	0.0656432	-0.0489798	0.180316	0.817315	pregnancy complications	Disease Diagnoses	41270#651	0.934375	0.0343558	-0.0805011	0.14906
Job coding: railway controller	-0.131569	-0.387021	0.124006	0.854921	Employment history	Sociodemographics	22601#82162627	0.934375	-0.0747321	-0.331049	0.180368
Pain type(s) experienced in last month	0.00334236	-0.00360943	0.0102942	0.875992	Pain	health and medical history	6159#100	0.934375	0.00203013	-0.00492155	0.00898171
Lymphoid leukemia, chronic	-0.035077	-0.10851	0.0383619	0.876307	neoplasms	Disease Diagnoses	41270#204.12	0.934375	0.0213053	-0.0521095	0.0946261
Glaucoma	0.0112116	-0.0133507	0.035774	0.884104	sense organs	Disease Diagnoses	41270#365	0.934375	0.00740653	-0.0171349	0.0319381
Progressive myopia	0.0483567	-0.0601703	0.156859	0.886125	sense organs	Disease Diagnoses	41270#360.2	0.934375	0.0332631	-0.075178	0.141491
Actions taken following self-harm: Use a helpline / voluntary organization	0.0404315	-0.0512217	0.132059	0.887887	Self-harm behaviours	Cognition and Mental health	20554#4	0.934375	0.0274301	-0.0642168	0.118909
Job code - historical: Transport and distribution clerks	0.0392276	-0.0580357	0.136496	0.902777	Employment history	Sociodemographics	22617#4134	0.934375	0.0293852	-0.0678179	0.126408
Nap during day	-0.0024835	-0.00935075	0.00438375	0.913247	Sleep	Lifestyle	1190	0.934375	-0.0020802	-0.00894542	0.00478502
Benign neoplasm of other female genital organs	0.0488744	-0.0864299	0.184104	0.913247	neoplasms	Disease Diagnoses	41270#221	0.934375	-0.0407609	-0.17639	0.0945556
Job coding: merchant seaman, seafarer, deckhand, boatman	0.0843546	-0.156861	0.325564	0.913897	Employment history	Sociodemographics	22601#82172651	0.934375	0.0723922	-0.169099	0.312497
Central origin vertigo	-0.16628	-0.628654	0.295745	0.913897	sense organs	Disease Diagnoses	41270#386.21	0.934375	-0.138341	-0.602966	0.323163
Arrhythmia (cardiac) NOS	0.0173859	-0.033803	0.0685737	0.916668	circulatory system	Disease Diagnoses	41270#427.5	0.934375	0.0149113	-0.0362291	0.0660055
Job coding: refuse or rubbish truck driver	-0.177917	-0.724317	0.370159	0.921248	Employment history	Sociodemographics	22601#82112604	0.934375	-0.165763	-0.716713	0.381759
Job code - historical: Crane drivers	-0.103095	-0.425762	0.220243	0.921248	Employment history	Sociodemographics	22617#8221	0.934375	-0.0972366	-0.421507	0.225778
Vertiginous syndromes and other disorders of vestibular system	-0.059925	-0.252994	0.133107	0.922165	sense organs	Disease Diagnoses	41270#386	0.934375	-0.059529	-0.253001	0.133334
Dental abrasion, erosion and attrition	0.158597	-0.407202	0.722443	0.935121	digestive	Disease Diagnoses	41270#521.2	0.934375	-0.173505	-0.743097	0.391674
Mental health problems ever diagnosed by a professional: Psychological over-eating or binge-eating	-0.0254105	-0.119092	0.0682455	0.937525	Mental distress	Cognition and Mental health	20544#13	0.934375	-0.0271838	-0.121049	0.0665142
Job coding: marketing research professional, marketing consultant, promotions or advertising consultant, fundraiser consultant, appeals organiser	-0.0206876	-0.100969	0.0595927	0.941411	Employment history	Sociodemographics	22601#35433238	0.934375	-0.0235356	-0.103844	0.0566624
Job code - historical: Marketing associate professionals	-0.0206876	-0.100969	0.0595927	0.941411	Employment history	Sociodemographics	22617#3543	0.934375	-0.0235356	-0.103844	0.0566624
pp150 Nter antigen for Human Cytomegalovirus	-0.00595574	-0.0300551	0.0181436	0.947737	Infectious Disease Antigens	Biomarkers	23007	0.934375	-0.00726638	-0.0312034	0.0166706
Hemorrhage or hematoma complicating a procedure	0.00611399	-0.0186541	0.0308814	0.947737	injuries & poisonings	Disease Diagnoses	41270#850	0.934375	0.00751503	-0.0172485	0.0322682
Maternal smoking around birth	0.00195479	-0.00609681	0.0100064	0.948071	Early life factors	Sociodemographics	1787	0.934375	0.00244034	-0.00561364	0.010494
Job code - historical: Childminders and related occupations	0.0161114	-0.0511855	0.083406	0.95057	Employment history	Sociodemographics	22617#6122	0.934375	-0.0201244	-0.0875651	0.047241
Job code - historical: Database assistants/clerks	-0.0192281	-0.0998974	0.0614366	0.95057	Employment history	Sociodemographics	22617#4136	0.934375	-0.0248148	-0.10558	0.0558449
Anomalies of tooth position/malocclusion	-0.0259841	-0.136207	0.0842095	0.951101	digestive	Disease Diagnoses	41270#524.3	0.934375	-0.0323115	-0.142686	0.0778681
Job code - historical: Planning and quality control engineers	-0.0265858	-0.14048	0.0873276	0.951786	Employment history	Sociodemographics	22617#2128	0.934375	-0.0336012	-0.14771	0.0802774
Job coding: police officer (inspector or above)	0.0235672	-0.0837138	0.130871	0.951786	Employment history	Sociodemographics	22601#11723441	0.934375	0.0317487	-0.0754509	0.138737
Job code - historical: Police officers (inspectors and above)	0.0235672	-0.0837138	0.130871	0.951786	Employment history	Sociodemographics	22617#1172	0.934375	0.0317487	-0.0754509	0.138737
Conjunctivitis, noninfectious	0.0690861	-0.237108	0.374902	0.951786	sense organs	Disease Diagnoses	41270#371.2	0.934375	-0.089928	-0.397379	0.215935
Aspergillosis	-0.028575	-0.154883	0.0977212	0.951786	infectious diseases	Disease Diagnoses	41270#117.4	0.934375	-0.0378946	-0.164438	0.0883801
Abnormal serum enzyme levels	0.0242442	-0.0828821	0.13137	0.951786	digestive	Disease Diagnoses	41270#573.9	0.934375	-0.0312724	-0.138496	0.0757601
Illnesses of mother: Severe depression	0.00314552	-0.0112238	0.0175144	0.952223	Family history	health and medical history	20110#12	0.934375	-0.0042911	-0.0186661	0.0100806
JCV seropositivity for Human Polyomavirus JCV	-0.0106508	-0.0601387	0.0388242	0.954973	Infectious Diseases	Biomarkers	23066	0.934375	0.0143614	-0.0347785	0.0635254
Job coding: building or civil engineering technician, structural engineering technician, survey technician	0.0344864	-0.144526	0.213544	0.966852	Employment history	Sociodemographics	22601#31143051	0.934375	0.0532475	-0.125958	0.231799
Job code - historical: Building and civil engineering technicians	0.0344864	-0.144526	0.213544	0.966852	Employment history	Sociodemographics	22617#3114	0.934375	0.0532475	-0.125958	0.231799
Currently (in last 3 months) suffer from abdominal pain	-0.0024041	-0.0150328	0.0102243	0.968885	Digestive health	health and medical history	21035	0.934375	-0.0036738	-0.0162953	0.00894636
Phlebitis and thrombophlebitis	0.0162097	-0.0721203	0.104528	0.96992	circulatory system	Disease Diagnoses	41270#451	0.934375	-0.0265299	-0.114981	0.0617866
Calcaneal spur; Exostosis NOS	0.0396035	-0.178191	0.257293	0.970563	musculoskeletal	Disease Diagnoses	41270#726.4	0.934375	0.0641123	-0.153907	0.281243
Currently suffer from abdominal distension	0.00237622	-0.0113551	0.0161075	0.970975	Digestive health	health and medical history	21038	0.934375	-0.00411784	-0.0178461	0.0096085
Job coding: metal machine setter, tool setter, setter operator, centre lathe turner	0.0180304	-0.0951891	0.131276	0.973339	Employment history	Sociodemographics	22601#52212927	0.934375	0.0343543	-0.0788694	0.147331
Job code - historical: Metal machining setters and setter-operators	0.0180304	-0.0951891	0.131276	0.973339	Employment history	Sociodemographics	22617#5221	0.934375	0.0343543	-0.0788694	0.147331
Malignant neoplasm of gallbladder and extrahepatic bile ducts	-0.016084	-0.126911	0.0947353	0.977945	neoplasms	Disease Diagnoses	41270#159.3	0.934375	0.033151	-0.0776174	0.143692
Worked with materials containing asbestos	0.00828973	-0.0503285	0.0669145	0.98026	Employment history	Sociodemographics	22612#2	0.934375	-0.00745136	-0.0320632	0.0171518
Arthropathy associated with other disorders classified elsewhere	0.0250425	-0.164517	0.214538	0.982297	musculoskeletal	Disease Diagnoses	41270#713	0.934375	-0.0566593	-0.246838	0.132956
Job coding: local government administrative officer or assistant or clerk	0.0037818	-0.0263529	0.0339165	0.983214	Employment history	Sociodemographics	22601#41133206	0.934375	0.00880578	-0.0213309	0.0389297
Job code - historical: Local government clerical officers and assistants	0.0037818	-0.0263529	0.0339165	0.983214	Employment history	Sociodemographics	22617#4113	0.934375	0.00880578	-0.0213309	0.0389297
Job coding: playgroup or playschool leader or assistant	0.00941207	-0.0841195	0.102923	0.983554	Employment history	Sociodemographics	22601#61233408	0.934375	0.0282719	-0.0652402	0.121647
Job code - historical: Playgroup leaders/assistants	0.00941207	-0.0841195	0.102923	0.983554	Employment history	Sociodemographics	22617#6123	0.934375	0.0282719	-0.0652402	0.121647
Learning disorder	-0.014172	-0.148684	0.120319	0.983554	mental disorders	Disease Diagnoses	41270#315.1	0.934375	-0.0402702	-0.175054	0.094229
Cancer of other lymphoid, histiocytic tissue	-0.00585144	-0.0535912	0.0418877	0.983554	neoplasms	Disease Diagnoses	41270#202	0.934375	-0.0143045	-0.0620554	0.0334077
Other specified congenital anomalies of kidney	0.0100219	-0.0815296	0.101565	0.983554	congenital anomalies	Disease Diagnoses	41270#751.22	0.934375	0.0267309	-0.0647897	0.118103
Urinary complications NEC	-0.0229152	-0.213316	0.167457	0.983554	genitourinary	Disease Diagnoses	41270#597.2	0.934375	-0.0576668	-0.248509	0.132589
Job coding: call centre operator, sales order clerk, telephone adviser	0.00736526	-0.0705832	0.0853111	0.985903	Employment history	Sociodemographics	22601#72113242	0.934375	0.0233342	-0.0546495	0.101213
Hypermetropia	0.00797037	-0.0797785	0.0957045	0.986854	sense organs	Disease Diagnoses	41270#367.8	0.934375	-0.0266543	-0.114494	0.0610451
Job coding: docker, stevedore, slinger	0.0391081	-0.435319	0.513886	0.990866	Employment history	Sociodemographics	22601#91412654	0.934375	0.138117	-0.340719	0.611526
Job code - historical: Stevedores, dockers and slingers	0.0391081	-0.435319	0.513886	0.990866	Employment history	Sociodemographics	22617#9141	0.934375	0.138117	-0.340719	0.611526
Candidiasis of skin and nails	0.0182944	-0.217749	0.254213	0.990954	infectious diseases	Disease Diagnoses	41270#112.3	0.934375	-0.0728526	-0.309716	0.163031
Job coding: occupational therapist	0.00662915	-0.110429	0.123665	0.991937	Employment history	Sociodemographics	22601#32223079	0.934375	0.0345016	-0.0826527	0.15142
Job code - historical: Occupational therapists	0.00662915	-0.110429	0.123665	0.991937	Employment history	Sociodemographics	22617#3222	0.934375	0.0345016	-0.0826527	0.15142
Urethral stricture (not specified as infectious)	0.00194737	-0.0305479	0.0344426	0.991937	genitourinary	Disease Diagnoses	41270#597.1	0.934375	0.00987848	-0.0226062	0.0423453
Rheumatism, unspecified and fibrositis	0.00352302	-0.0649055	0.0719354	0.991937	musculoskeletal	Disease Diagnoses	41270#729.1	0.934375	-0.0207752	-0.0893177	0.0476842
Diaper or napkin rash	0.0225674	-0.451838	0.497855	0.991937	injuries & poisonings	Disease Diagnoses	41270#949.1	0.934375	-0.139519	-0.616377	0.33498
Unspecified disorder of lipoid metabolism	-0.00297821	-0.0870154	0.0810592	0.996943	endocrine/metabolic	Disease Diagnoses	41270#272.9	0.934375	-0.024532	-0.108644	0.0594577
GERD	-0.000414854	-0.0133892	0.0125592	0.997646	digestive	Disease Diagnoses	41270#530.11	0.934375	-0.0037621	-0.0167332	0.00920642
Job code - historical: Personnel and industrial relations officers	0.0520354	-0.00249344	0.106568	0.572485	Employment history	Sociodemographics	22617#3562	0.935307	0.0157106	-0.0388427	0.0702158
Job coding: telecommunication engineer, telephone engineer, telephone technician	-0.0518356	-0.158806	0.0551664	0.873713	Employment history	Sociodemographics	22601#52422945	0.935307	0.0307898	-0.0761854	0.137534
Job code - historical: Telecommunications engineers	-0.0518356	-0.158806	0.0551664	0.873713	Employment history	Sociodemographics	22617#5242	0.935307	0.0307898	-0.0761854	0.137534
Proteinuria	0.0365061	-0.062573	0.135577	0.911895	endocrine/metabolic	Disease Diagnoses	41270#269	0.935307	0.0285323	-0.0705542	0.127444
Hemorrhage of rectum and anus	0.00631465	-0.0118651	0.024494	0.913897	digestive	Disease Diagnoses	41270#578.8	0.935307	0.00522661	-0.0129514	0.0233994
Fracture of foot	0.0504201	-0.133263	0.234018	0.936561	injuries & poisonings	Disease Diagnoses	41270#801.1	0.935307	0.0528967	-0.130819	0.235962
Nitrogen dioxide air pollution; 2007	-0.000366048	-0.00379286	0.00306076	0.983554	Residential air pollution	Sociodemographics	24018	0.935307	0.000986516	-0.0024406	0.00441363
Neurological disorders	0.0284492	-0.0245969	0.0814969	0.844419	mental disorders	Disease Diagnoses	41270#292	0.936659	-0.015193	-0.0682393	0.037805
Disorders secondary to childbirth, surgery, trauma	-0.121787	-0.229685	-0.0139317	0.440916	genitourinary	Disease Diagnoses	41270#617	0.937041	-0.0302382	-0.13827	0.0775844
Job coding: welder, fitter-welder	-0.139349	-0.291963	0.0133208	0.600533	Employment history	Sociodemographics	22601#52152925	0.937041	-0.0433335	-0.196612	0.109516
HPV 16 Definition I seropositivity for Human Papillomavirus type-16	-0.101482	-0.226264	0.0229293	0.684445	Infectious Diseases	Biomarkers	23068	0.937041	-0.0344013	-0.157525	0.0883553
Job code - historical: Residential and day care managers	-0.064198	-0.166828	0.0384321	0.782542	Employment history	Sociodemographics	22617#1185	0.937041	-0.0293418	-0.132206	0.0733415
Sleeping too much	0.0144118	-0.00951335	0.0383395	0.792763	Depression	Cognition and Mental health	20534	0.937041	0.00679627	-0.0170875	0.0306749
Job coding: other sports and fitness jobs including riding school instructor, balloonist, outdoor pursuits instructor	-0.147782	-0.425579	0.130279	0.845797	Employment history	Sociodemographics	22601#34493143	0.937041	-0.0781779	-0.357443	0.199959
Job code - historical: Sports and fitness occupations n.e.c.	-0.147782	-0.425579	0.130279	0.845797	Employment history	Sociodemographics	22617#3449	0.937041	-0.0781779	-0.357443	0.199959
Health score (Scotland)	0.00765775	-0.00679624	0.0221117	0.84724	Indices of Multiple Deprivation	Sociodemographics	26430	0.937041	0.00409662	-0.0104817	0.0186749
Job coding: road inspector	-0.172622	-0.591711	0.247153	0.902777	Employment history	Sociodemographics	22601#81422593	0.937041	-0.118677	-0.540106	0.300086
Cerebral degeneration, unspecified	0.0247724	-0.0360149	0.0855626	0.902777	neurological	Disease Diagnoses	41270#331.9	0.937041	0.0170448	-0.0437216	0.0777468
Toxic effect of noxious substances eaten as food	0.145171	-0.212742	0.502832	0.902777	injuries & poisonings	Disease Diagnoses	41270#988	0.937041	0.100203	-0.257404	0.455295
Tinnitus	-0.0237779	-0.0870849	0.0395256	0.907077	sense organs	Disease Diagnoses	41270#389.4	0.937041	-0.0179537	-0.0812869	0.0453114
Job coding: debt, rent or other cash collector, meter reader, vending machine operator, toll booth operator	0.128426	-0.219056	0.475847	0.911433	Employment history	Sociodemographics	22601#71223338	0.937041	0.0971065	-0.250296	0.442027
Job code - historical: Debt, rent and other cash collectors	0.128426	-0.219056	0.475847	0.911433	Employment history	Sociodemographics	22617#7122	0.937041	0.0971065	-0.250296	0.442027
Lymphosarcoma	-0.218173	-0.808886	0.37256	0.911433	neoplasms	Disease Diagnoses	41270#202.23	0.937041	-0.165772	-0.760466	0.424163
Endometrial hyperplasia	0.0206759	-0.0394705	0.0808072	0.914155	genitourinary	Disease Diagnoses	41270#621	0.937041	0.0171559	-0.0430348	0.077281
Ever manic/hyper for 2 days	-0.00728409	-0.0335743	0.0190051	0.935754	Mental health	Cognition and Mental health	4642	0.937041	0.00745079	-0.0188226	0.0337148
Job coding: senior official in local government including parish or town or county chief clerk, chief or superintendent rate collector, chief executive or director, councillor	-0.0157884	-0.0733012	0.0417251	0.936561	Employment history	Sociodemographics	22601#11133201	0.937041	0.0160828	-0.041459	0.0735682
Job code - historical: Senior officials in local government	-0.0157884	-0.0733012	0.0417251	0.936561	Employment history	Sociodemographics	22617#1113	0.937041	0.0160828	-0.041459	0.0735682
Job coding: garage manager/owner	0.0482615	-0.158561	0.255083	0.951786	Employment history	Sociodemographics	22601#12322659	0.937041	0.0579159	-0.1491	0.264035
Job code - historical: Garage managers and proprietors	0.023452	-0.114589	0.161522	0.972547	Employment history	Sociodemographics	22617#1232	0.937041	0.0389488	-0.0992612	0.176759
HIV infection, symptomatic	-0.0333151	-0.235014	0.168377	0.972547	infectious diseases	Disease Diagnoses	41270#071.1	0.937041	0.0573274	-0.144345	0.258303
Other endocrine disorders	0.0241582	-0.148453	0.196705	0.98026	endocrine/metabolic	Disease Diagnoses	41270#259	0.937041	0.0484758	-0.124178	0.220583
Job coding: colliery agent/manager, quarry manager, offshore installation manager	-0.0295337	-0.342934	0.284015	0.985903	Employment history	Sociodemographics	22601#11232862	0.937041	0.0890976	-0.224508	0.400193
Intestinal helminthiases	0.0145769	-0.147683	0.176775	0.98743	infectious diseases	Disease Diagnoses	41270#134.1	0.937041	-0.0459237	-0.208522	0.116254
Contracture of tendon (sheath)	0.00666706	-0.165921	0.179197	0.996096	musculoskeletal	Disease Diagnoses	41270#727.7	0.937041	0.0487142	-0.123847	0.220722
Interpolated Year when non-cancer illness first diagnosed	-9.92185e-05	-0.00405928	0.00386084	0.999117	Medical conditions	health and medical history	20008	0.937041	0.00113018	-0.00282473	0.0050851
Why stopped smoking: Health precaution	3.91769e-05	-0.0142698	0.0143482	0.999766	Smoking	Lifestyle	6157#3	0.937041	-0.00402186	-0.018331	0.0102879
Job code - historical: Houseparents and residential wardens	-0.000585678	-0.0810273	0.0798527	0.999766	Employment history	Sociodemographics	22617#6114	0.937041	0.022522	-0.0579408	0.102879
Workplace very hot	-0.0086534	-0.0223904	0.00508274	0.782542	Employment history	Sociodemographics	22608#1	0.937117	0.00608138	-0.0156906	0.0278475
Workplace very hot	-0.00356995	-0.0253369	0.0181969	0.972547	Employment history	Sociodemographics	22608#2	0.937117	0.00608138	-0.0156906	0.0278475
Suffer from 'nerves'	-0.00485015	-0.0133404	0.00363994	0.817315	Mental health	Cognition and Mental health	2010	0.937299	-0.00236847	-0.0108607	0.00612296
Stools looser when abdominal discomfort/pain started	-0.00443471	-0.0184448	0.00957542	0.921303	Digestive health	health and medical history	21031	0.937299	-0.00390594	-0.0179096	0.0100977
Cervicalgia	-0.000683888	-0.0413128	0.039942	0.999501	symptoms	Disease Diagnoses	41270#761	0.937505	0.0113174	-0.0293144	0.0519202
Salt added to food	0.00242463	-0.00422701	0.00907627	0.912861	Diet	Lifestyle	1478	0.939213	0.00184512	-0.0048046	0.00849484
Job coding: theme park or arcade attendant; fairground/funfair worker, snooker hall attendant, or other leisure attendants	0.0385219	-0.173892	0.250923	0.970593	Employment history	Sociodemographics	22601#92263197	0.939307	-0.0590578	-0.272453	0.153507
Job coding: mathematician	0.0298631	-0.140943	0.200687	0.970593	Employment history	Sociodemographics	22601#21133024	0.939419	-0.0473465	-0.218666	0.123493
Job code - historical: Veterinarians	-0.0271658	-0.231522	0.177257	0.982297	Employment history	Sociodemographics	22617#2216	0.939419	0.0565344	-0.148211	0.260435
Job coding: wig maker	-0.0112079	-0.336905	0.31426	0.997401	Employment history	Sociodemographics	22601#54992961	0.939419	0.0898719	-0.235495	0.413431
Job code - historical: Nurses	-0.0261345	-0.0565413	0.00426809	0.655522	Employment history	Sociodemographics	22617#3211	0.93966	-0.00833264	-0.0387622	0.0220833
Intestinal infection due to protozoa	0.112937	-0.0192855	0.245119	0.65711	infectious diseases	Disease Diagnoses	41270#008.7	0.93966	0.012657	-0.0337123	0.0589892
Intestinal infection due to protozoa	0.039611	-0.00679354	0.0860148	0.65711	infectious diseases	Disease Diagnoses	41270#008.7	0.93966	0.012657	-0.0337123	0.0589892
Intestinal infection due to protozoa	0.0298016	-0.0119544	0.0715578	0.746789	infectious diseases	Disease Diagnoses	41270#008.7	0.93966	0.012657	-0.0337123	0.0589892
Corneal dystrophy	-0.0459693	-0.135493	0.0435444	0.854972	sense organs	Disease Diagnoses	41270#364.5	0.93966	-0.024498	-0.114061	0.0649273
Schizophrenia and other psychotic disorders	0.246987	-0.243284	0.735536	0.861792	mental disorders	Disease Diagnoses	41270#295	0.93966	0.134035	-0.357376	0.620137
Job coding: funeral parlour manager, crematorium or cemetery manager	-0.257543	-0.782196	0.266806	0.870209	Employment history	Sociodemographics	22601#12393117	0.93966	-0.144153	-0.672792	0.378339
Arterial embolism and thrombosis of lower extremity artery	0.0291577	-0.0458986	0.104222	0.902777	circulatory system	Disease Diagnoses	41270#444.1	0.93966	0.0205444	-0.054459	0.0954477
Infective connective tissue disorders	0.0700679	-0.115211	0.255292	0.907077	musculoskeletal	Disease Diagnoses	41270#712	0.93966	0.0511287	-0.134189	0.23583
Separation of retinal layers	-0.0510198	-0.200961	0.0989081	0.916668	sense organs	Disease Diagnoses	41270#362.31	0.93966	-0.0411979	-0.191289	0.108498
Job coding: civil engineer	0.0311034	-0.0621891	0.124418	0.917392	Employment history	Sociodemographics	22601#21212592	0.93966	0.0257179	-0.0676452	0.118915
Other specified disorders involving the immune mechanism	0.0889171	-0.232731	0.410254	0.935754	endocrine/metabolic	Disease Diagnoses	41270#279.8	0.93966	0.0880693	-0.233414	0.407516
Job coding: hospital porter	-0.0387156	-0.326065	0.248614	0.982066	Employment history	Sociodemographics	22601#92213002	0.93966	-0.078347	-0.36626	0.207998
Noninflammatory disorders of vagina	-0.00519954	-0.0553173	0.0449089	0.983554	genitourinary	Disease Diagnoses	41270#619.4	0.93966	-0.0136854	-0.0638901	0.0364742
Frequency of tiredness / lethargy in last 2 weeks	0.000766106	-0.00587741	0.00740963	0.983554	Mental health	Cognition and Mental health	2080	0.93966	0.00182269	-0.00482142	0.00846681
Fever of unknown origin	0.00224051	-0.0244606	0.0289408	0.990541	symptoms	Disease Diagnoses	41270#783	0.93966	-0.00735782	-0.0340635	0.0193357
Intestinal infection due to protozoa	0.0164198	-0.226951	0.259765	0.991108	infectious diseases	Disease Diagnoses	41270#008.7	0.93966	0.012657	-0.0337123	0.0589892
Histology of cancer tumour: Hodgkin lymphoma, nodular sclerosis	-0.0150722	-0.242936	0.212686	0.991697	Cancer register	health and medical history	40011#9663	0.93966	0.0620913	-0.165711	0.288923
Job coding: butcher, meat cutter, slaughterer	-0.0118032	-0.243674	0.220148	0.991937	Employment history	Sociodemographics	22601#54312892	0.93966	-0.0634815	-0.295948	0.168064
Job code - historical: Butchers, meat cutters	-0.0118032	-0.243674	0.220148	0.991937	Employment history	Sociodemographics	22617#5431	0.93966	-0.0634815	-0.295948	0.168064
Benign neoplasm of lip, oral cavity, and pharynx	-0.00200698	-0.0628941	0.0588744	0.997483	neoplasms	Disease Diagnoses	41270#210	0.93966	0.0167445	-0.0441326	0.0775569
Job coding: hospital porter	0.00619822	-0.221677	0.23418	0.999117	Employment history	Sociodemographics	22601#92213091	0.93966	-0.078347	-0.36626	0.207998
Neutropenia	-0.0155688	-0.045452	0.0143128	0.852013	hematopoietic	Disease Diagnoses	41270#288.11	0.940241	-0.00812873	-0.0380177	0.0217447
Vascular disorders of skin	-0.0470692	-0.204502	0.110341	0.9271	dermatologic	Disease Diagnoses	41270#694.3	0.940241	-0.0428225	-0.200536	0.114469
Varicose veins of lower extremity, symptomtic	0.00265138	-0.057247	0.0625497	0.99213	circulatory system	Disease Diagnoses	41270#454.11	0.940241	0.0162752	-0.0435812	0.0760687
Job code - historical: Hotel porters	-0.164025	-0.355578	0.0276061	0.655522	Employment history	Sociodemographics	22617#9222	0.941232	-0.0519566	-0.244298	0.139784
Breathing problems during period of job: Yes	0.0138746	-0.0124859	0.0402364	0.847977	Employment history	Sociodemographics	22616#1	0.941232	0.00711023	-0.0192532	0.0334638
Lamb/mutton intake	0.00323185	-0.0034446	0.00990829	0.873713	Diet	Lifestyle	1379	0.941232	-0.00179652	-0.00847293	0.00487988
Job coding: tree surgeon	0.175669	-0.1849	0.535968	0.873713	Employment history	Sociodemographics	22601#51192490	0.941232	0.0966325	-0.26351	0.453612
Arteritis NOS	0.0421276	-0.0571515	0.141391	0.902624	circulatory system	Disease Diagnoses	41270#446.9	0.941232	0.0267011	-0.0726002	0.12582
Peripheral autonomic neuropathy	-0.0585105	-0.263757	0.146818	0.932292	neurological	Disease Diagnoses	41270#337.1	0.941232	-0.0553941	-0.261163	0.149734
tarp-D F2 antigen for Chlamydia trachomatis	0.00594575	-0.0184136	0.0303051	0.948042	Infectious Disease Antigens	Biomarkers	23036	0.941232	0.00651529	-0.0176801	0.0307107
Anxiety disorder	-0.00404294	-0.0222036	0.0141169	0.951786	mental disorders	Disease Diagnoses	41270#300.1	0.941232	-0.00488677	-0.023051	0.013272
Toxic effect of venom	-0.0255608	-0.190067	0.138898	0.975691	injuries & poisonings	Disease Diagnoses	41270#913	0.941232	-0.0444549	-0.20916	0.119779
Job code - historical: Mechanical engineers	-0.00641231	-0.0588649	0.0460443	0.983554	Employment history	Sociodemographics	22617#2122	0.941232	-0.0142111	-0.0666989	0.0382257
Calculus of lower urinary tract	-0.00606063	-0.0670863	0.0549753	0.983554	genitourinary	Disease Diagnoses	41270#594.2	0.941232	-0.0165163	-0.0775578	0.0444639
Galactorrhea	-0.0242471	-0.615125	0.56648	0.993512	genitourinary	Disease Diagnoses	41270#612.1	0.941232	0.159074	-0.434415	0.744915
Diseases of the oral soft tissues, excluding lesions specific for gingiva and tongue	0.0312073	-0.00892567	0.0713377	0.706608	digestive	Disease Diagnoses	41270#528	0.941779	0.0107033	-0.0294038	0.0507829
Effects of other external causes	0.024018	-0.00796376	0.0559986	0.720458	injuries & poisonings	Disease Diagnoses	41270#1015	0.941779	0.00854749	-0.0234296	0.0405068
Job coding: wireman, coil winder, wirer	-0.0841042	-0.303243	0.135114	0.906293	Employment history	Sociodemographics	22601#81312795	0.941779	-0.0587994	-0.278842	0.16041
Frequency of light DIY in last 4 weeks	0.0032127	-0.00529289	0.0117183	0.907077	Physical activity	Lifestyle	1011	0.941779	-0.00226528	-0.0107621	0.00623157
Renal failure NOS	0.016181	-0.0326145	0.0649782	0.917961	genitourinary	Disease Diagnoses	41270#585.2	0.941779	-0.0130278	-0.0618368	0.0357407
Job coding: waste collector, salvage worker, dustman, recycling operative	-0.0735368	-0.303004	0.156078	0.921248	Employment history	Sociodemographics	22601#92353008	0.941779	-0.0616005	-0.292169	0.168005
Job code - historical: Refuse and salvage occupations	-0.0735368	-0.303004	0.156078	0.921248	Employment history	Sociodemographics	22617#9235	0.941779	-0.0616005	-0.292169	0.168005
Current employment status: Retired	0.00236257	-0.00793292	0.0126582	0.951786	Employment	Sociodemographics	6142#2	0.941779	0.00274489	-0.00755512	0.0130452
Recent inability to stop or control worrying	-0.00239816	-0.0164139	0.0116176	0.972547	Anxiety	Cognition and Mental health	20509	0.941779	-0.00373312	-0.0177411	0.0102749
Asphyxia and hypoxemia	0.00941213	-0.0822487	0.101071	0.983554	injuries & poisonings	Disease Diagnoses	41270#1013	0.941779	0.0244262	-0.0672125	0.115911
Congenital factor VIII disorder	-0.0223265	-0.250233	0.205552	0.984077	hematopoietic	Disease Diagnoses	41270#286.13	0.941779	0.0609449	-0.166804	0.287711
Fracture of upper limb	0.00198323	-0.0815957	0.0855488	0.999117	injuries & poisonings	Disease Diagnoses	41270#803	0.941779	0.0222541	-0.061324	0.105707
Workplace very dusty	-0.0234177	-0.0459343	-0.000903049	0.508522	Employment history	Sociodemographics	22609#2	0.941801	-0.00589959	-0.0284209	0.0166141
Voice disturbance	-0.0537752	-0.112783	0.00522814	0.600533	respiratory	Disease Diagnoses	41270#473.4	0.941801	-0.015448	-0.0744977	0.0435406
Reason for glasses/contact lenses: For short-sightedness, i.e. only or mainly for distance viewing such as driving, cinema etc (called 'myopia')	0.0100391	-0.00242299	0.0225011	0.689597	Eyesight	health and medical history	6147#1	0.941801	0.00325677	-0.00919805	0.0157094
Dysplasia of female genital organs	0.12147	-0.097607	0.340357	0.832792	genitourinary	Disease Diagnoses	41270#620	0.941801	0.0578135	-0.161398	0.276084
Job coding: pipelayer	-0.292927	-0.888732	0.302617	0.870209	Employment history	Sociodemographics	22601#81492531	0.941801	0.155464	-0.438252	0.737065
Job coding: paramedic, ambulance paramedic	-0.125413	-0.382697	0.131998	0.873713	Employment history	Sociodemographics	22601#32133075	0.941801	-0.0966549	-0.469496	0.274219
Job coding: author, writer, biographer, book editor, novelist, dramatist, playwright, poet	0.0615746	-0.0650085	0.188146	0.873713	Employment history	Sociodemographics	22601#34123157	0.941801	0.0332222	-0.0933781	0.159566
Job coding: pharmacy manager, hospital pharmacy manager	-0.256021	-0.799695	0.28922	0.879262	Employment history	Sociodemographics	22601#11823098	0.941801	-0.141496	-0.68962	0.400972
Job code - historical: Pharmacy managers	-0.256021	-0.799695	0.28922	0.879262	Employment history	Sociodemographics	22617#1182	0.941801	-0.141496	-0.68962	0.400972
Able to pay rent/mortgage as an adult	0.0079037	-0.00941534	0.0252227	0.884104	Traumatic events	Cognition and Mental health	20525	0.941801	0.00450658	-0.0127856	0.0217987
Other dyspnea	0.0262235	-0.0328092	0.0852517	0.886125	respiratory	Disease Diagnoses	41270#512.9	0.941801	-0.0156163	-0.0746976	0.043404
Pairs matching completion status	0.0124543	-0.0152773	0.0401859	0.886125	Pairs matching	Cognition and Mental health	20244	0.941801	0.00731084	-0.0203669	0.0349886
Disorders of calcium/phosphorus metabolism	0.0165733	-0.0240616	0.0572066	0.902777	endocrine/metabolic	Disease Diagnoses	41270#275.5	0.941801	0.0106375	-0.0299821	0.0512278
Polyclonal hypergammaglobulinemia	-0.159917	-0.559555	0.240055	0.902777	endocrine/metabolic	Disease Diagnoses	41270#270.31	0.941801	-0.103884	-0.505626	0.295452
Valvular heart disease/ heart chambers	0.0406465	-0.0597189	0.141002	0.902777	congenital anomalies	Disease Diagnoses	41270#747.12	0.941801	-0.0265049	-0.127008	0.0738341
Job coding: paramedic, ambulance paramedic	-0.136267	-0.507722	0.235519	0.912514	Employment history	Sociodemographics	22601#32133436	0.941801	-0.0966549	-0.469496	0.274219
Ulcerative colitis (chronic)	0.0263116	-0.0464783	0.0990924	0.913247	digestive	Disease Diagnoses	41270#555.21	0.941801	0.0189338	-0.0538489	0.0916213
Benign neoplasm of respiratory and intrathoracic organs	0.0336532	-0.0648941	0.132193	0.916317	neoplasms	Disease Diagnoses	41270#212	0.941801	0.0260856	-0.072446	0.124447
Job coding: energy plant operator, stoker, boiler operator, substation or power station attendant	0.0693115	-0.135145	0.273768	0.916668	Employment history	Sociodemographics	22601#81242853	0.941801	0.0538313	-0.150691	0.257422
Job code - historical: Energy plant operatives	0.0693115	-0.135145	0.273768	0.916668	Employment history	Sociodemographics	22617#8124	0.941801	0.0538313	-0.150691	0.257422
Job coding: bus conductor	-0.0570798	-0.250355	0.136333	0.927834	Employment history	Sociodemographics	22601#62192607	0.941801	-0.0506391	-0.245018	0.143176
Inverse distance to the nearest road	-0.00095246	-0.00437945	0.00247453	0.935121	Residential air pollution	Sociodemographics	24010	0.941801	-0.000901575	-0.00432887	0.00252572
Glossodynia	0.0674494	-0.235121	0.369679	0.951786	digestive	Disease Diagnoses	41270#529.6	0.941801	-0.079183	-0.383034	0.223155
Qualifications: A levels/AS levels or equivalent	-0.00163481	-0.00939016	0.00612047	0.958024	Education	Sociodemographics	6138#2	0.941801	-0.00205503	-0.00981129	0.00570073
Endocarditis	0.0129664	-0.0535564	0.0794905	0.966812	circulatory system	Disease Diagnoses	41270#420.3	0.941801	-0.0172991	-0.0838588	0.049184
Acute periodontitis	0.0285925	-0.138353	0.195463	0.972547	digestive	Disease Diagnoses	41270#523.31	0.941801	0.0438427	-0.123218	0.210385
Workplace very dusty	-0.00215473	-0.0165322	0.0122226	0.97617	Employment history	Sociodemographics	22609#1	0.941801	-0.00589959	-0.0284209	0.0166141
Testicular dysfunction	0.0734692	-0.451888	0.598839	0.98026	endocrine/metabolic	Disease Diagnoses	41270#257	0.941801	-0.139888	-0.667007	0.383699
Noninflammatory disorders of ovary, fallopian tube, and broad ligament	-0.00890713	-0.0780922	0.0602625	0.982737	genitourinary	Disease Diagnoses	41270#619.1	0.941801	-0.0180753	-0.0874202	0.0511858
Fracture of unspecified part of femur	0.0107647	-0.0839252	0.105438	0.983554	injuries & poisonings	Disease Diagnoses	41270#800.2	0.941801	0.0248378	-0.0698152	0.119326
Wheezing	0.0120222	-0.0897707	0.1138	0.983554	respiratory	Disease Diagnoses	41270#512.1	0.941801	0.026688	-0.0750806	0.128265
Dysphagia	0.00170551	-0.0187641	0.0221745	0.990866	digestive	Disease Diagnoses	41270#532	0.941801	0.00533998	-0.0151227	0.0257957
Job code - historical: Routine laboratory testers	0.00828669	-0.127658	0.144231	0.991937	Employment history	Sociodemographics	22617#8138	0.941801	-0.0362013	-0.172413	0.0996868
Alcohol usually taken with meals	4.48826e-05	-0.0104994	0.0105892	0.999766	Alcohol	Lifestyle	1618	0.941801	0.00274555	-0.00779476	0.0132867
Bone marrow or stem cell transplant	0.00132888	-0.194766	0.197386	0.999766	neoplasms	Disease Diagnoses	41270#860	0.941801	0.0509348	-0.145195	0.246398
Urinary obstruction	-0.0142635	-0.14896	0.120467	0.983554	genitourinary	Disease Diagnoses	41270#599.1	0.942001	-0.0349008	-0.169818	0.0997156
Other specified gastritis	0.00540336	-0.0132744	0.0240807	0.932292	digestive	Disease Diagnoses	41270#535.8	0.942004	0.00483179	-0.0138428	0.0235008
Frequency of depressed days during worst episode of depression	-0.00177926	-0.0173258	0.0137673	0.983554	Depression	Cognition and Mental health	20439	0.942308	-0.00400096	-0.0194923	0.0114904
Disorders of the globe	-0.0359282	-0.24733	0.175448	0.972547	sense organs	Disease Diagnoses	41270#360	0.943038	0.0543313	-0.156883	0.264649
Bilateral oophorectomy (both ovaries removed)	0.00302877	-0.0141083	0.0201649	0.970593	Female-specific factors	Sociodemographics	2834	0.94331	0.0044105	-0.0127362	0.0215529
Bread intake	-0.00275341	-0.00602696	0.000520139	0.658543	Diet	Lifestyle	1438	0.944521	0.000839438	-0.00243312	0.00411199
Duodenal ulcer	-0.0119989	-0.0475795	0.0235815	0.916668	digestive	Disease Diagnoses	41270#531.3	0.944666	-0.00911761	-0.0447079	0.0264509
Cancer of of nasal cavities	-0.0931385	-0.316621	0.130366	0.902777	neoplasms	Disease Diagnoses	41270#149.9	0.946694	-0.0571175	-0.28137	0.166338
Attendance/disability/mobility allowance: Disability living allowance	0.0116652	-0.00548421	0.0288145	0.766493	Other sociodemographic factors	Sociodemographics	6146#2	0.947063	0.00435449	-0.0128005	0.0215047
HTLV-1 seropositivity for Human T-Lymphotropic Virus 1	0.0919749	-0.112803	0.296522	0.886125	Infectious Diseases	Biomarkers	23063	0.947063	0.0516414	-0.152088	0.254485
Functional disorders of bladder	0.00724504	-0.0448765	0.0593624	0.980333	genitourinary	Disease Diagnoses	41270#596.5	0.947063	-0.0132804	-0.0654647	0.0388557
Cancer of larynx	0.00183412	-0.113802	0.117514	0.999501	neoplasms	Disease Diagnoses	41270#149.4	0.947063	-0.0294252	-0.14523	0.0861633
Cerebral edema and compression of brain	-0.101819	-0.1924	-0.0112462	0.447216	neurological	Disease Diagnoses	41270#348.2	0.947087	-0.0221472	-0.11279	0.0683559
Workplace full of chemical or other fumes	-0.0174749	-0.0337486	-0.00120294	0.481318	Employment history	Sociodemographics	22610#1	0.947087	-0.00387799	-0.020154	0.0123954
Neutrophill count	-0.00352042	-0.00697899	-6.1843e-05	0.525	Blood count	Biomarkers	30140	0.947087	-0.000835759	-0.00429557	0.00262405
Job code - historical: Brokers	0.0614041	-0.0197241	0.14254	0.716361	Employment history	Sociodemographics	22617#3532	0.947087	0.0187593	-0.0623627	0.099759
Mastodynia	0.154847	-0.0589059	0.368404	0.745708	genitourinary	Disease Diagnoses	41270#613.5	0.947087	0.049318	-0.164831	0.262592
Job coding: architectural technologist/technician/assistant, town planning technician, planning enforcement officer	-0.10335	-0.26193	0.0552792	0.780676	Employment history	Sociodemographics	22601#31213292	0.947087	-0.0393788	-0.198439	0.11921
Job code - historical: Architectural technologists and town planning technicians	-0.10335	-0.26193	0.0552792	0.780676	Employment history	Sociodemographics	22617#3121	0.947087	-0.0393788	-0.198439	0.11921
Job code - historical: Packers, bottlers, canners, fillers	-0.0538835	-0.14022	0.03246	0.782542	Employment history	Sociodemographics	22617#9134	0.947087	-0.0198636	-0.106308	0.0664494
Average weekly beer plus cider intake	-0.00479013	-0.0132396	0.00365937	0.818415	Alcohol	Lifestyle	1588	0.947087	-0.00201222	-0.0104588	0.00643441
Other demyelinating diseases of central nervous system	0.0706316	-0.0572199	0.19844	0.832952	neurological	Disease Diagnoses	41270#341	0.947087	0.0311925	-0.0967734	0.158871
Job code - historical: Pipe fitters	0.0733736	-0.0657718	0.212542	0.847741	Employment history	Sociodemographics	22617#5216	0.947087	0.0325759	-0.106675	0.171449
Recent feelings or nervousness or anxiety	-0.00658381	-0.0198089	0.00664125	0.867295	Anxiety	Cognition and Mental health	20506	0.947087	-0.0032053	-0.016419	0.0100083
Job coding: building site foreman or supervisor	0.0761171	-0.0776477	0.229912	0.868389	Employment history	Sociodemographics	22601#81492535	0.947087	0.0496339	-0.147593	0.245991
Job coding: precision instrument maker or repairer	-0.125272	-0.380388	0.130127	0.870209	Employment history	Sociodemographics	22601#52242953	0.947087	0.0596162	-0.196015	0.313919
Attendance/disability/mobility allowance	-0.00720443	-0.0221845	0.00777577	0.875992	Other sociodemographic factors	Sociodemographics	6146#100	0.947087	-0.00376315	-0.0187419	0.0112191
Job coding: travel/tour guide	0.0771976	-0.0838225	0.238225	0.875992	Employment history	Sociodemographics	22601#62133370	0.947087	-0.0382976	-0.199799	0.122777
Mastoiditis & related conditions	0.0708805	-0.0847323	0.226437	0.884304	sense organs	Disease Diagnoses	41270#381.3	0.947087	0.0369196	-0.11882	0.192204
Job code - historical: Traffic wardens	-0.177742	-0.569823	0.215237	0.886125	Employment history	Sociodemographics	22617#9242	0.947087	0.0960249	-0.298075	0.487137
Job coding: school/student counsellor, school attendance officer	-0.0888566	-0.286761	0.109009	0.886125	Employment history	Sociodemographics	22601#32323410	0.947087	-0.0762363	-0.386868	0.232956
Hyperplasia of prostate	0.00750622	-0.00922531	0.0242389	0.886125	genitourinary	Disease Diagnoses	41270#600	0.947087	-0.0039368	-0.0206506	0.0127734
Drive faster than motorway speed limit	0.00275281	-0.00413874	0.00964437	0.902777	Physical activity	Lifestyle	1100	0.947087	-0.00168679	-0.00857487	0.0052013
Job coding: lock keeper, bridge/swingbridge worker, lighthouse keeper/pontoon man	0.258453	-0.364817	0.879095	0.902777	Employment history	Sociodemographics	22601#82192656	0.947087	0.153717	-0.465632	0.767211
Number in household	-0.00265571	-0.00928196	0.00397054	0.902777	Household	Sociodemographics	709	0.947087	-0.00161281	-0.00823476	0.00500914
Job code - historical: Filing and other records assistants/clerks	-0.0205904	-0.0725094	0.0313249	0.902777	Employment history	Sociodemographics	22617#4131	0.947087	-0.0120021	-0.0639632	0.0399157
Job coding: metal working machine operator, fettler, grinder, metal cutter, metal machinist, metal polisher, press operator, shot blaster, tool room machinist	-0.069869	-0.248953	0.109325	0.902777	Employment history	Sociodemographics	22601#81252835	0.947087	-0.0411596	-0.220899	0.138036
Job code - historical: Metal working machine operatives	-0.069869	-0.248953	0.109325	0.902777	Employment history	Sociodemographics	22617#8125	0.947087	-0.0411596	-0.220899	0.138036
Acquired coagulation factor deficiency	-0.188599	-0.63825	0.261421	0.902777	hematopoietic	Disease Diagnoses	41270#286.4	0.947087	-0.111139	-0.563459	0.337536
Pain, swelling or discharge of eye	-0.0517271	-0.180242	0.0767562	0.902777	sense organs	Disease Diagnoses	41270#379.9	0.947087	-0.0313373	-0.160102	0.0971272
Fracture of unspecified bones	-0.0365535	-0.130921	0.0578179	0.902885	injuries & poisonings	Disease Diagnoses	41270#809	0.947087	-0.0230306	-0.117504	0.0712993
Postmenopausal atrophic vaginitis	0.0207275	-0.0329515	0.0743923	0.903885	genitourinary	Disease Diagnoses	41270#627.3	0.947087	0.0123693	-0.0413352	0.0660202
Injury, NOS	-0.00843591	-0.0303218	0.0134494	0.903916	injuries & poisonings	Disease Diagnoses	41270#1009	0.947087	-0.00531157	-0.0271992	0.0165682
Job coding: security guard/officer, night watchman, store detective, private detective, bodyguard, gateman, door keeper, cctv operator, patrolman	-0.0456958	-0.170958	0.0795867	0.912861	Employment history	Sociodemographics	22601#92413455	0.947087	-0.0315859	-0.157094	0.0936272
Job code - historical: Production and process engineers	-0.0341149	-0.129285	0.0610676	0.913897	Employment history	Sociodemographics	22617#2127	0.947087	-0.0233745	-0.11877	0.0718423
Workplace full of chemical or other fumes	-0.0100165	-0.0381107	0.0180774	0.913897	Employment history	Sociodemographics	22610#2	0.947087	-0.00387799	-0.020154	0.0123954
Recent worrying too much about different things	-0.0043848	-0.017152	0.00838237	0.914155	Anxiety	Cognition and Mental health	20520	0.947087	-0.00297437	-0.0157336	0.00978488
Job coding: bouncer, or other jobs in entertainment places, including casino/night club porter, etc.	-0.0943271	-0.37716	0.188697	0.917392	Employment history	Sociodemographics	22601#92493196	0.947087	-0.0663948	-0.35043	0.216309
Satisfaction with bowel habits	-0.00315787	-0.0130277	0.00671197	0.921248	Digestive health	health and medical history	21040	0.947087	0.00242112	-0.00742688	0.0122691
Job code - historical: Assemblers (vehicles and metal goods)	-0.0285614	-0.118093	0.0609753	0.921248	Employment history	Sociodemographics	22617#8132	0.947087	-0.0219971	-0.111643	0.0675028
Job coding: dancer, ballet dancer, dance instructor, choreographer	0.0772527	-0.169638	0.32396	0.921523	Employment history	Sociodemographics	22601#34143169	0.947087	0.0618947	-0.185224	0.308039
Job code - historical: Dancers and choreographers	0.0772527	-0.169638	0.32396	0.921523	Employment history	Sociodemographics	22617#3414	0.947087	0.0618947	-0.185224	0.308039
Pelvic inflammatory disease, NOS	0.0370404	-0.0827074	0.156749	0.922165	genitourinary	Disease Diagnoses	41270#614.33	0.947087	-0.0275476	-0.147664	0.0923276
Aortic aneurysm	0.0177334	-0.0398968	0.0753687	0.922165	circulatory system	Disease Diagnoses	41270#442.1	0.947087	0.0143816	-0.0431871	0.0718927
Fluid intelligence completion status	-0.00628393	-0.0265827	0.0140149	0.922165	Fluid intelligence / reasoning	Cognition and Mental health	20242	0.947087	0.00480205	-0.0154717	0.0250758
Job coding: accounts and wages clerk/assistant/supervisor, bookkeeper, cost or ledger clerk, audit assistant, budget officer, student loans officer, paymaster	0.0203156	-0.0469506	0.087577	0.92417	Employment history	Sociodemographics	22601#41223253	0.947087	0.0160759	-0.0511959	0.0832748
Symptoms involving cardiovascular system	-0.0334287	-0.144602	0.0777341	0.925308	circulatory system	Disease Diagnoses	41270#429.3	0.947087	-0.026997	-0.138226	0.0840321
Diseases of lips	0.0203883	-0.0486272	0.0893963	0.927834	digestive	Disease Diagnoses	41270#528.5	0.947087	-0.0163299	-0.0853834	0.0526452
Job coding: machine operator, processor, foreman	0.0461422	-0.114251	0.206537	0.932292	Employment history	Sociodemographics	22601#81212774	0.947087	-0.0398102	-0.200364	0.120282
Job code - historical: Paper and wood machine operatives	0.0461422	-0.114251	0.206537	0.932292	Employment history	Sociodemographics	22617#8121	0.947087	-0.0398102	-0.200364	0.120282
Maximum digits remembered correctly	0.00361097	-0.00892295	0.0161449	0.932292	Numeric memory	Cognition and Mental health	20240	0.947087	0.00311786	-0.00941176	0.0156475
Leisure/social activities: Pub or social club	-0.00220953	-0.0100105	0.00559137	0.932292	Social support	Cognition and Mental health	6160#2	0.947087	-0.00182068	-0.00962111	0.00597924
Inflammatory diseases of uterus, except cervix	0.0326447	-0.0881639	0.153412	0.937525	genitourinary	Disease Diagnoses	41270#614.4	0.947087	0.0285958	-0.0923325	0.149267
Job code - historical: Construction trades n.e.c.	0.0324122	-0.0907092	0.15557	0.940866	Employment history	Sociodemographics	22617#5319	0.947087	0.0283275	-0.0948266	0.151177
Anemia during pregnancy	-0.0193135	-0.0949074	0.0562964	0.941411	pregnancy complications	Disease Diagnoses	41270#644	0.947087	0.0177197	-0.0580653	0.0934425
Other disorders of soft tissues	0.00593145	-0.0181321	0.0299943	0.947737	musculoskeletal	Disease Diagnoses	41270#729	0.947087	0.00554746	-0.0185158	0.0296009
Nerve root lesions	0.0542128	-0.163631	0.271957	0.947737	neurological	Disease Diagnoses	41270#353.2	0.947087	0.0548373	-0.163058	0.271841
Close to major road	0.00318497	-0.0104221	0.0167918	0.951786	Residential air pollution	Sociodemographics	24014	0.947087	-0.0032145	-0.0168259	0.0103941
Job coding: public relations officer, press officer, information officer	0.0421918	-0.142578	0.226948	0.951786	Employment history	Sociodemographics	22601#34333162	0.947087	0.0433416	-0.141741	0.227815
Job coding: other general office clerical tasks including: office junior, office worker, photocopy/print room operator, office machinist	0.00788122	-0.0278985	0.0436607	0.951786	Employment history	Sociodemographics	22601#92193312	0.947087	-0.00822394	-0.0440178	0.0275495
Job code - historical: Elementary office occupations n.e.c.	0.00788122	-0.0278985	0.0436607	0.951786	Employment history	Sociodemographics	22617#9219	0.947087	-0.00822394	-0.0440178	0.0275495
Congenital hypothyroidism	0.0595013	-0.207542	0.326301	0.951786	endocrine/metabolic	Disease Diagnoses	41270#244.5	0.947087	0.0650392	-0.202244	0.330861
Job code - historical: Product, clothing and related designers	0.0268987	-0.104741	0.158535	0.961676	Employment history	Sociodemographics	22617#3422	0.947087	-0.0308908	-0.162837	0.100763
Renal colic	0.00972219	-0.0378304	0.0572735	0.961676	genitourinary	Disease Diagnoses	41270#594.8	0.947087	-0.011331	-0.058884	0.0361849
Other venous embolism and thrombosis	0.0136541	-0.0529464	0.0802511	0.961676	circulatory system	Disease Diagnoses	41270#452	0.947087	0.0155239	-0.0510811	0.0820508
Job code - historical: Farm managers	0.0317513	-0.124918	0.188417	0.961728	Employment history	Sociodemographics	22617#1211	0.947087	0.0360455	-0.120536	0.192119
Villonodular synovitis	0.0540022	-0.215298	0.32311	0.963293	musculoskeletal	Disease Diagnoses	41270#741.6	0.947087	-0.063151	-0.333311	0.205864
Myeloid leukemia	-0.0520396	-0.31656	0.212596	0.966117	neoplasms	Disease Diagnoses	41270#204.2	0.947087	-0.0621939	-0.327366	0.201785
Years since last cervical smear test	0.00199462	-0.00831355	0.0123028	0.966812	Female-specific factors	Sociodemographics	2704	0.947087	0.00255939	-0.00775606	0.0128748
Recent thoughts of suicide or self-harm	-0.00577189	-0.0357675	0.0242237	0.96687	Depression	Cognition and Mental health	20513	0.947087	-0.00739482	-0.0373588	0.0225692
Job coding: school/student counsellor, school attendance officer	0.0566893	-0.253182	0.366367	0.96992	Employment history	Sociodemographics	22601#32323113	0.947087	-0.0762363	-0.386868	0.232956
Infestation (lice, mites)	0.052718	-0.239293	0.344533	0.970593	infectious diseases	Disease Diagnoses	41270#132	0.947087	0.0736825	-0.218181	0.363838
Acute dermatitis due to solar radiation	0.0751323	-0.353286	0.503147	0.970593	dermatologic	Disease Diagnoses	41270#938.1	0.947087	0.101627	-0.326977	0.52649
Constipation	0.00258993	-0.0128131	0.0179927	0.972547	digestive	Disease Diagnoses	41270#563	0.947087	0.0038083	-0.0115917	0.0192046
Pulmonary congestion and hypostasis	-0.0130522	-0.0910866	0.0649798	0.972547	respiratory	Disease Diagnoses	41270#503	0.947087	-0.0179871	-0.0961239	0.0600416
Guilty feelings	-0.00129259	-0.00905145	0.0064662	0.972547	Mental health	Cognition and Mental health	2030	0.947087	-0.00178358	-0.00954352	0.0059759
Access to services score (Scotland)	0.00230657	-0.0122869	0.0169	0.973689	Indices of Multiple Deprivation	Sociodemographics	26433	0.947087	0.00364726	-0.0110714	0.0183659
Job coding: machine operator, processor, foreman	0.0206118	-0.114533	0.155771	0.97617	Employment history	Sociodemographics	22601#81112700	0.947087	-0.0398102	-0.200364	0.120282
Paroxysmal tachycardia, unspecified	0.0243556	-0.141917	0.190589	0.977721	circulatory system	Disease Diagnoses	41270#427.1	0.947087	-0.0409286	-0.207541	0.125225
Histology of cancer tumour: Follicular lymphoma, grade 2	-0.0305775	-0.253994	0.192748	0.982066	Cancer register	health and medical history	40011#9691	0.947087	-0.0519903	-0.275865	0.171069
Easily tired during worst period of anxiety	-0.00339142	-0.0282406	0.0214568	0.982066	Anxiety	Cognition and Mental health	20429	0.947087	-0.00608924	-0.0309492	0.0187731
Insomnia	-0.0392794	-0.341635	0.262914	0.982737	neurological	Disease Diagnoses	41270#327.4	0.947087	-0.072666	-0.37589	0.229177
Job coding: aircraft pilot, flight engineer, aircraft navigator, helicopter pilot	0.02218	-0.174805	0.21922	0.983554	Employment history	Sociodemographics	22601#35122636	0.947087	0.0488959	-0.148374	0.245335
Gap coding: Paid work for less than 15 hours per week on average or lasting less than 6 months	0.00206088	-0.016577	0.0206989	0.983554	Employment history	Sociodemographics	22660#101	0.947087	0.00450986	-0.0141226	0.0231391
Job coding: vehicle body builder, fitter or repairer	0.031386	-0.272231	0.335218	0.983554	Employment history	Sociodemographics	22601#52322661	0.947087	-0.0707827	-0.374656	0.231564
Mixture of day and night shifts worked: Shift pattern was worked for some (but not all) of job	-0.00233937	-0.0251485	0.0204698	0.983554	Employment history	Sociodemographics	22640#0	0.947087	0.00541055	-0.017403	0.0282173
Job coding: benefits advisor, citizens advice bureau adviser, debt counsellor	-0.0179433	-0.19548	0.159578	0.983554	Employment history	Sociodemographics	22601#32323112	0.947087	0.0424016	-0.135284	0.219501
Job coding: accounts and wages clerk/assistant/supervisor, bookkeeper, cost or ledger clerk, audit assistant, budget officer, student loans officer, paymaster	0.00462672	-0.0421824	0.0514327	0.983554	Employment history	Sociodemographics	22601#41223241	0.947087	0.0160759	-0.0511959	0.0832748
Orthostatic hypotension	-0.00355615	-0.0379181	0.0308065	0.983554	circulatory system	Disease Diagnoses	41270#458.1	0.947087	0.00836577	-0.0259754	0.0426869
Spontaneous ecchymoses	0.0149528	-0.127653	0.157532	0.983554	hematopoietic	Disease Diagnoses	41270#287.1	0.947087	0.0335837	-0.108987	0.175785
Chromosomal anomalies	0.0248649	-0.201307	0.250891	0.983554	congenital anomalies	Disease Diagnoses	41270#758.1	0.947087	-0.0538646	-0.280788	0.172247
Bullous dermatoses	-0.0586519	-0.602145	0.48549	0.983554	dermatologic	Disease Diagnoses	41270#695.2	0.947087	-0.12606	-0.673186	0.416713
Job coding: florist, flower or floral arranger	-0.0272489	-0.30991	0.255433	0.985731	Employment history	Sociodemographics	22601#54962957	0.947087	0.0706804	-0.212036	0.351999
Job code - historical: Floral arrangers, florists	-0.0272489	-0.30991	0.255433	0.985731	Employment history	Sociodemographics	22617#5496	0.947087	0.0706804	-0.212036	0.351999
Job coding: compositor, originator, lithographic plate maker, paste-up artist, stereotyper, typesetter	0.0139898	-0.134568	0.162612	0.985903	Employment history	Sociodemographics	22601#54212886	0.947087	0.0352874	-0.113549	0.183685
Job code - historical: Originators, compositors and print preparers	0.0139898	-0.134568	0.162612	0.985903	Employment history	Sociodemographics	22617#5421	0.947087	0.0352874	-0.113549	0.183685
Corneal ulcer	-0.0132575	-0.155833	0.129289	0.986182	sense organs	Disease Diagnoses	41270#370.1	0.947087	0.0357846	-0.106794	0.177997
Genital prolapse	0.00810067	-0.0842998	0.10046	0.988726	genitourinary	Disease Diagnoses	41270#618	0.947087	-0.0220884	-0.114608	0.0702792
Cyst and pseudocyst of pancreas	-0.00692429	-0.0859786	0.0721217	0.988726	digestive	Disease Diagnoses	41270#577.3	0.947087	-0.0189183	-0.0980124	0.0600671
Job coding: quality control engineer	0.0418943	-0.503654	0.588413	0.990954	Employment history	Sociodemographics	22601#21282870	0.947087	0.126495	-0.421596	0.669194
Other heart block	0.0108588	-0.125678	0.147404	0.990954	circulatory system	Disease Diagnoses	41270#426.25	0.947087	0.0332155	-0.103239	0.16933
Job coding: building site foreman or supervisor	-0.0432947	-0.658345	0.571847	0.991108	Employment history	Sociodemographics	22601#81492560	0.947087	0.0496339	-0.147593	0.245991
Chronic periodontitis	0.00379308	-0.0552815	0.0628598	0.991697	digestive	Disease Diagnoses	41270#523.32	0.947087	0.0139206	-0.045184	0.0729651
Benign neoplasm of eye	0.0143774	-0.204714	0.233382	0.991697	neoplasms	Disease Diagnoses	41270#224	0.947087	0.0512008	-0.16812	0.269705
Day shifts worked: Shift pattern was worked for some (but not all) of job	0.00239527	-0.0469244	0.0517162	0.991937	Employment history	Sociodemographics	22630#0	0.947087	-0.0117337	-0.0610796	0.0375701
Acute tonsillitis	0.00520307	-0.0773694	0.0877598	0.991937	respiratory	Disease Diagnoses	41270#474.1	0.947087	0.0206767	-0.0619785	0.103218
Other complications of pregnancy NEC	-0.00229537	-0.0491159	0.0445309	0.991937	pregnancy complications	Disease Diagnoses	41270#646	0.947087	-0.0118029	-0.0587547	0.035123
Nontoxic uninodular goiter	-0.00460547	-0.0798005	0.0705707	0.991937	endocrine/metabolic	Disease Diagnoses	41270#241.1	0.947087	0.018347	-0.0568871	0.0934784
Diseases of the salivary glands	0.0113271	-0.17641	0.199007	0.991937	digestive	Disease Diagnoses	41270#527	0.947087	-0.0446033	-0.232664	0.142882
Anomalies of respiratory system, congenital	0.00983641	-0.22781	0.247414	0.993512	congenital anomalies	Disease Diagnoses	41270#748	0.947087	-0.056016	-0.294008	0.181045
Cataplexy and narcolepsy	0.00932482	-0.248552	0.267075	0.996556	neurological	Disease Diagnoses	41270#347	0.947087	-0.0601277	-0.319307	0.197954
HPV 18 seropositivity for Human Papillomavirus type-18	0.00563751	-0.158317	0.169242	0.997401	Infectious Diseases	Biomarkers	23069	0.947087	-0.0385859	-0.201471	0.123635
Other aneurysm	0.00935855	-0.300102	0.318811	0.997939	circulatory system	Disease Diagnoses	41270#442	0.947087	-0.0781553	-0.388769	0.23111
Job coding: pest control officer, mole catcher, rodent operator	-0.0135905	-0.52175	0.494112	0.999117	Employment history	Sociodemographics	22601#62923014	0.947087	0.123217	-0.384011	0.625622
Job coding: building site foreman or supervisor	-0.00438547	-0.201391	0.192703	0.999117	Employment history	Sociodemographics	22601#81492548	0.947087	0.0496339	-0.147593	0.245991
Cirrhosis of liver without mention of alcohol	0.00106438	-0.0586079	0.0607359	0.999501	digestive	Disease Diagnoses	41270#571.51	0.947087	-0.0140708	-0.0737911	0.0455881
Diarrhoea when IBS symptoms first began	-8.62636e-05	-0.0326989	0.0325258	0.999766	Digestive health	health and medical history	21074	0.947087	-0.00785443	-0.0404297	0.0247166
Job coding: sea transport/traffic clerk, distribution clerk/controller, shipping clerk/controller, fleet controller/administrator, aircraft load controller/clerk, traffic officer (port)	0.00421332	-0.348622	0.35728	0.999766	Employment history	Sociodemographics	22601#41342676	0.947087	0.0818261	-0.271597	0.432978
Job coding: nursing auxiliary or assistant, steriliser of medical equipment, occupational therapy assistant, phlebotomist, physiotherapy assistant, ward orderly, ward assistant	-4.55843e-05	-0.0581202	0.0580264	0.999766	Employment history	Sociodemographics	22601#61113073	0.947087	-0.0146181	-0.0727553	0.0434641
Job code - historical: Nursing auxiliaries and assistants	-4.55843e-05	-0.0581202	0.0580264	0.999766	Employment history	Sociodemographics	22617#6111	0.947087	-0.0146181	-0.0727553	0.0434641
Mittelschmerz	-0.00184414	-0.439695	0.435504	0.999766	genitourinary	Disease Diagnoses	41270#626.21	0.947087	0.102783	-0.33585	0.538056
Miserableness	-3.24178e-05	-0.00709193	0.0070271	0.999766	Mental health	Cognition and Mental health	1930	0.947087	-0.00172694	-0.00878758	0.00533354
Symptoms involving female genital tract	0.00687622	-0.468844	0.481569	0.999501	genitourinary	Disease Diagnoses	41270#624	0.948481	0.108712	-0.369781	0.581748
Develomental delays and disorders	0.0628208	-0.0210735	0.146715	0.721695	mental disorders	Disease Diagnoses	41270#315	0.948556	0.0189888	-0.0648705	0.102723
Myocarditis	0.086493	-0.0705101	0.243428	0.832952	circulatory system	Disease Diagnoses	41270#420.1	0.948556	0.0355801	-0.121517	0.192208
Other signs and symptoms in breast	0.026165	-0.0659954	0.118289	0.932292	genitourinary	Disease Diagnoses	41270#613.7	0.948556	0.0208558	-0.0714336	0.112984
momp D antigen for Chlamydia trachomatis	-0.00602556	-0.0303523	0.0183012	0.947737	Infectious Disease Antigens	Biomarkers	23033	0.948556	-0.00549871	-0.0296619	0.0186645
Intracranial hemorrhage (injury)	0.00747286	-0.05014	0.0650867	0.982737	injuries & poisonings	Disease Diagnoses	41270#818	0.948556	0.0130631	-0.0445152	0.0705845
Illness, injury, bereavement, stress in last 2 years: Financial difficulties	0.00131797	-0.00974643	0.0123822	0.983554	Mental health	Cognition and Mental health	6145#6	0.948556	0.00250347	-0.00856743	0.0135729
Job coding: travel agent, travel agency/booking/reservations clerk, tour organiser	0.00739944	-0.0988466	0.113635	0.991108	Employment history	Sociodemographics	22601#62123369	0.948556	0.0241367	-0.0822458	0.130327
Job code - historical: Travel agents	0.00739944	-0.0988466	0.113635	0.991108	Employment history	Sociodemographics	22617#6212	0.948556	0.0241367	-0.0822458	0.130327
Recent feelings of tiredness or low energy	-0.000673095	-0.0121146	0.0107684	0.991937	Depression	Cognition and Mental health	20519	0.948556	-0.00260336	-0.0140327	0.00882602
Atherosclerosis of renal artery	-0.170936	-0.336501	-0.00529025	0.514541	circulatory system	Disease Diagnoses	41270#440.1	0.949383	-0.0364938	-0.202543	0.129107
Mouth/teeth dental problems: Bleeding gums	0.0098789	-0.000379155	0.020137	0.563416	Mouth	health and medical history	6149#3	0.949383	0.00227872	-0.00798378	0.0125399
Retention of urine	0.016341	-0.00228461	0.0349675	0.639049	genitourinary	Disease Diagnoses	41270#599.2	0.949383	0.00411649	-0.0144902	0.0227181
Cyst of the salivary gland	0.154618	-0.0453961	0.354487	0.70786	digestive	Disease Diagnoses	41270#528.41	0.949383	0.0444264	-0.155722	0.243815
Antisocial/borderline personality disorder	0.117841	-0.046149	0.281762	0.745708	mental disorders	Disease Diagnoses	41270#301.2	0.949383	0.0366707	-0.127676	0.200561
Substance of prescription or over-the-counter medication addiction: A painkiller	0.0730891	-0.0289052	0.175049	0.745708	Addictions	Cognition and Mental health	20551#2	0.949383	0.0226769	-0.0793366	0.124486
Fracture of radius and ulna	0.0178558	-0.00750843	0.0432186	0.751635	injuries & poisonings	Disease Diagnoses	41270#803.2	0.949383	0.00557147	-0.0198036	0.0309354
Testicular hypofunction	-0.088285	-0.219892	0.0433405	0.769185	endocrine/metabolic	Disease Diagnoses	41270#257.1	0.949383	-0.0295009	-0.161259	0.101966
Reiter's disease	0.179237	-0.100648	0.458903	0.782542	musculoskeletal	Disease Diagnoses	41270#711.2	0.949383	0.0622973	-0.217714	0.340889
Chronic inflammatory pelvic disease	0.0493769	-0.0522372	0.150964	0.873713	genitourinary	Disease Diagnoses	41270#614.32	0.949383	0.022331	-0.0794454	0.12392
Manlignant and unknown neoplasms of brain and nervous system	0.0496885	-0.0644494	0.163804	0.892598	neoplasms	Disease Diagnoses	41270#191	0.949383	0.0256308	-0.0885003	0.139524
Polyneuropathy due to drugs	-0.0533937	-0.205017	0.0981916	0.913897	mental disorders	Disease Diagnoses	41270#316.1	0.949383	-0.0338164	-0.185582	0.117562
Attendance/disability/mobility allowance: Attendance allowance	0.0139872	-0.0284357	0.0564091	0.921248	Other sociodemographic factors	Sociodemographics	6146#1	0.949383	0.0094403	-0.0329929	0.0518412
Major puerperal infection	0.105011	-0.216514	0.426945	0.921248	pregnancy complications	Disease Diagnoses	41270#647.3	0.949383	0.0724683	-0.249902	0.39315
Toxic effect of other substances, chiefly nonmedicinal as to source	0.0759523	-0.163761	0.315533	0.921303	injuries & poisonings	Disease Diagnoses	41270#989	0.949383	-0.0530019	-0.293415	0.186467
Cerebral atherosclerosis	-0.0238573	-0.114593	0.0668875	0.940866	circulatory system	Disease Diagnoses	41270#433.12	0.949383	0.0199708	-0.0706853	0.110482
Vascular hamartomas and non-neoplastic nevi	-0.0652538	-0.3548	0.224208	0.951786	neoplasms	Disease Diagnoses	41270#217	0.949383	0.0638945	-0.226157	0.352206
GroEL antigen for Helicobacter pylori	0.00412151	-0.0201304	0.0283734	0.972547	Infectious Disease Antigens	Biomarkers	23042	0.949383	0.00532816	-0.0187605	0.0294168
momp A antigen for Chlamydia trachomatis	-0.00289295	-0.0272747	0.0214888	0.983554	Infectious Disease Antigens	Biomarkers	23034	0.949383	0.00538264	-0.0188349	0.0296002
Period spent working day shifts	-0.00882259	-0.0974289	0.0797838	0.983554	Employment history	Sociodemographics	22631	0.949383	-0.0197186	-0.108601	0.0691633
Acute osteomyelitis	-0.0382426	-0.364947	0.288551	0.983554	musculoskeletal	Disease Diagnoses	41270#710.11	0.949383	0.0717182	-0.255168	0.396666
Frequency of discomfort/pain in abdomen in last 3 months	0.000929155	-0.00947653	0.0113348	0.987818	Digestive health	health and medical history	21025	0.949383	0.00234157	-0.00805805	0.0127412
Encephalitis	0.00816188	-0.0977161	0.114029	0.990954	neurological	Disease Diagnoses	41270#323	0.949383	-0.0234895	-0.1295	0.0823368
Intestinal disaccharidase deficiencies and disaccharide malabsorption	0.00896823	-0.113288	0.131187	0.990954	endocrine/metabolic	Disease Diagnoses	41270#271.3	0.949383	-0.0269108	-0.149283	0.0952069
Chronic pain	-0.00534513	-0.0877546	0.07705	0.991697	neurological	Disease Diagnoses	41270#338.2	0.949383	-0.0184933	-0.101016	0.0639128
Abnormal granulation tissue	0.0037424	-0.0814673	0.0889375	0.99213	dermatologic	Disease Diagnoses	41270#701.5	0.949383	-0.0191105	-0.104422	0.0660751
H. pylori Definition I seropositivity for Helicobacter pylori	0.0017823	-0.073649	0.0771773	0.999117	Infectious Diseases	Biomarkers	23073	0.949383	0.0169292	-0.0584906	0.0923149
Other disorders of circulatory system	7.34524e-05	-0.141468	0.141604	0.999766	circulatory system	Disease Diagnoses	41270#459	0.949383	0.0312069	-0.110323	0.172371
Breathing problems improved/stopped away from workplace or on holiday: No	0.0190232	-0.0130094	0.0510576	0.801839	Employment history	Sociodemographics	22618#0	0.949447	0.00701137	-0.0250228	0.0390298
Job coding: waiter, waitress, maitre d'hotel, sommelier, steward	-0.0347855	-0.128479	0.058916	0.910952	Employment history	Sociodemographics	22601#92243389	0.949447	-0.0205574	-0.114449	0.0731876
Job code - historical: Waiters, waitresses	-0.0347855	-0.128479	0.058916	0.910952	Employment history	Sociodemographics	22617#9224	0.949447	-0.0205574	-0.114449	0.0731876
Diseases of hair and hair follicles	-0.0905126	-0.235511	0.0544764	0.782542	dermatologic	Disease Diagnoses	41270#704	0.950117	0.031572	-0.113423	0.176183
Aseptic necrosis of bone	-0.0124762	-0.0898133	0.0648517	0.97291	musculoskeletal	Disease Diagnoses	41270#733.4	0.950117	0.0168645	-0.0604828	0.0941037
Job coding: filing clerk, records assistant/clerk	0.0551241	-0.0317879	0.142029	0.782542	Employment history	Sociodemographics	22601#41313272	0.950377	-0.0203604	-0.114098	0.0732369
Job coding: filing clerk, records assistant/clerk	-0.0319449	-0.125573	0.0616751	0.916619	Employment history	Sociodemographics	22601#41313256	0.950377	-0.0203604	-0.114098	0.0732369
Job coding: machine operator, processor, paint maker, foreman	0.0326028	-0.162155	0.2274	0.972547	Employment history	Sociodemographics	22601#81142763	0.950377	-0.042433	-0.237713	0.152201
Job coding: farmer, farming contractor, herd manager, smallholder, bailiff	-0.00154737	-0.149408	0.146312	0.999766	Employment history	Sociodemographics	22601#51112476	0.95062	-0.0320613	-0.180068	0.115542
Job code - historical: Farmers	-0.00154737	-0.149408	0.146312	0.999766	Employment history	Sociodemographics	22617#5111	0.95062	-0.0320613	-0.180068	0.115542
Oral aphthae	0.139684	-0.0645604	0.343802	0.763833	digestive	Disease Diagnoses	41270#528.12	0.951041	0.0441193	-0.160108	0.247616
Alopecia Areata	0.244498	-0.164444	0.652596	0.798251	dermatologic	Disease Diagnoses	41270#704.11	0.951041	-0.0887166	-0.499975	0.319689
Urinary tract infection	0.0135862	-0.00187322	0.0290456	0.636287	genitourinary	Disease Diagnoses	41270#591	0.951376	0.00333855	-0.0121192	0.0187926
Other symptoms	0.00357485	-0.0461989	0.0533451	0.990954	symptoms	Disease Diagnoses	41270#1005	0.951563	-0.0107404	-0.0605463	0.0390223
Hydrocephalus	-0.0483537	-0.118906	0.0221935	0.763833	neurological	Disease Diagnoses	41270#331.1	0.951576	-0.0152049	-0.0857855	0.0552874
Ever used hormone-replacement therapy (HRT)	0.000991773	-0.00949341	0.011477	0.985903	Female-specific factors	Sociodemographics	2814	0.952466	0.00225531	-0.00823735	0.0127479
PorB antigen for Chlamydia trachomatis	0.00178495	-0.0226432	0.0262131	0.990954	Infectious Disease Antigens	Biomarkers	23037	0.952655	-0.00520805	-0.0294716	0.0190555
Benign neoplasm of ovary	0.00521003	-0.0442938	0.0547036	0.983554	neoplasms	Disease Diagnoses	41270#220	0.953006	0.0106074	-0.0389413	0.0601118
Cystic kidney disease	-0.00635687	-0.0983981	0.0856772	0.991108	congenital anomalies	Disease Diagnoses	41270#751.21	0.953006	-0.0197107	-0.111826	0.0722615
Iatrogenic hypotension	0.0315669	-0.0646066	0.12774	0.921248	circulatory system	Disease Diagnoses	41270#458.2	0.953294	0.0205362	-0.0755818	0.116489
Particulate matter air pollution (pm2.5) absorbance; 2010	-0.000103257	-0.00361887	0.00341236	0.997939	Residential air pollution	Sociodemographics	24007	0.955623	0.000746799	-0.0027674	0.004261
Traumatic and surgical subcutaneous emphysema	0.0174603	-0.141073	0.175987	0.983554	injuries & poisonings	Disease Diagnoses	41270#958.2	0.957211	0.0335064	-0.12509	0.191656
p22 antigen for Toxoplasma gondii	0.00213372	-0.0221847	0.0264522	0.988726	Infectious Disease Antigens	Biomarkers	23020	0.95726	0.00510437	-0.0190503	0.029259
Hemorrhagic disorder due to intrinsic circulating anticoagulants	-0.0165212	-0.218737	0.185717	0.990866	hematopoietic	Disease Diagnoses	41270#286.5	0.957662	-0.0426972	-0.245395	0.159312
Day shifts worked: This type of shift pattern was not worked during job	-0.0114445	-0.0279455	0.00505537	0.758762	Employment history	Sociodemographics	22630#9	0.958008	-0.00347516	-0.0199808	0.0130276
Pulpitis and necrosis of tooth pulp	-0.143901	-0.390976	0.10303	0.807367	digestive	Disease Diagnoses	41270#522.1	0.958008	-0.0519283	-0.299417	0.194598
Job coding: ambulance staff (not paramedic), ambulance driver, ambulance technician	-0.206606	-0.598501	0.186147	0.847977	Employment history	Sociodemographics	22601#61123090	0.958008	-0.0823114	-0.475086	0.308049
Other hypertensive complications	0.0537313	-0.100258	0.207711	0.913897	circulatory system	Disease Diagnoses	41270#401.3	0.958008	-0.0323833	-0.186643	0.121504
Other tests	-0.00417468	-0.0437143	0.035363	0.983554	injuries & poisonings	Disease Diagnoses	41270#1010	0.958008	-0.00829909	-0.0478449	0.0312196
Job coding: graphic designer, commercial artist, desktop publishing artist, illuminator	-0.0461261	-0.16255	0.070307	0.902777	Employment history	Sociodemographics	22601#34213150	0.958131	0.0242841	-0.092225	0.140541
Job code - historical: Graphic designers	-0.0461261	-0.16255	0.070307	0.902777	Employment history	Sociodemographics	22617#3421	0.958131	0.0242841	-0.092225	0.140541
Manifestations of mania or irritability: I was more creative or had more ideas than usual	-0.0124671	-0.0497902	0.0248516	0.917392	Mania	Cognition and Mental health	20548#6	0.958131	-0.00780491	-0.0451469	0.0295139
Other nondiabetic retinopathy	-0.0656664	-0.282132	0.150823	0.923729	sense organs	Disease Diagnoses	41270#362.3	0.958131	0.0450939	-0.171438	0.260769
Schizophrenia	-0.0204159	-0.0978142	0.0569752	0.940866	mental disorders	Disease Diagnoses	41270#295.1	0.958131	0.0161793	-0.0612455	0.0934996
Job coding: crane operator	-0.0552477	-0.651467	0.54368	0.986783	Employment history	Sociodemographics	22601#82212533	0.958131	0.124407	-0.473933	0.714533
Mouth/teeth dental problems: Toothache	-0.00932448	-0.0268463	0.00819662	0.845797	Mouth	health and medical history	6149#5	0.958355	-0.00365149	-0.0211789	0.0138709
Muscular calcification and ossification	0.153822	-0.198519	0.506074	0.891857	musculoskeletal	Disease Diagnoses	41270#728.1	0.958575	0.0730851	-0.27964	0.423739
Hereditary retinal dystrophies	0.0490892	-0.113098	0.211229	0.923729	sense organs	Disease Diagnoses	41270#362.7	0.958575	0.0336302	-0.128494	0.195275
Job code - historical: Travel and tour guides	0.0888415	-0.067013	0.244694	0.817315	Employment history	Sociodemographics	22617#6213	0.958687	-0.0322316	-0.188568	0.123698
Cyst of kidney, acquired	0.0181354	-0.0205372	0.056809	0.880308	genitourinary	Disease Diagnoses	41270#586.2	0.958687	-0.00795215	-0.0466191	0.0306892
Job coding: senior official of special interest organisation including general manager or director or executive or general secretary of charity, or trade union/association or religious organisation	0.0209244	-0.0242514	0.066102	0.882713	Employment history	Sociodemographics	22601#11143212	0.958687	0.00927513	-0.0359207	0.0544367
Job code - historical: Senior officials of special interest organisations	0.0209244	-0.0242514	0.066102	0.882713	Employment history	Sociodemographics	22617#1114	0.958687	0.00927513	-0.0359207	0.0544367
Purpura and other hemorrhagic conditions	-0.0474795	-0.184649	0.0896998	0.913897	hematopoietic	Disease Diagnoses	41270#287	0.958687	0.0280957	-0.108963	0.164824
Personality disorders	0.0329392	-0.0820576	0.147909	0.932292	mental disorders	Disease Diagnoses	41270#301	0.958687	0.0237231	-0.0913634	0.138583
Why stopped smoking	0.00449679	-0.0127607	0.0217543	0.940969	Smoking	Lifestyle	6157#100	0.958687	-0.00356356	-0.0208224	0.0136917
Salicylates causing adverse effects in therapeutic use	0.02176	-0.080255	0.123765	0.957851	injuries & poisonings	Disease Diagnoses	41270#965.3	0.958687	0.0210161	-0.0810552	0.122901
Osteitis deformans and osteopathies associated with other disorders classified elsewhere	0.0843438	-0.37839	0.546273	0.96992	musculoskeletal	Disease Diagnoses	41270#731	0.958687	0.0948738	-0.368869	0.554079
Getting up in morning	-0.00114877	-0.00765993	0.00536239	0.970593	Sleep	Lifestyle	1170	0.958687	0.00134968	-0.00516439	0.00786374
Job coding: sports assistant, lifeguard, swimming pool attendant, gym attendant, bowling green attendant	-0.0413774	-0.271235	0.188747	0.970593	Employment history	Sociodemographics	22601#62113142	0.958687	0.0475457	-0.18288	0.276887
Job coding: factory cleaner/industrial cleaner in the production of vehicles or vehicle components	0.0736299	-0.516026	0.664845	0.983214	Employment history	Sociodemographics	22601#91322978	0.958687	-0.121436	-0.715006	0.465038
Other acquired deformities of limbs	0.00188555	-0.0390405	0.0428093	0.99213	musculoskeletal	Disease Diagnoses	41270#736	0.958687	-0.00844031	-0.0493734	0.0324637
Year gap ended	-0.000863148	-0.00976227	0.00803597	0.985505	Employment history	Sociodemographics	22664	0.958918	-0.00181708	-0.0106837	0.00704956
Workplace very noisy	-0.0123992	-0.0260528	0.00125312	0.60217	Employment history	Sociodemographics	22606#1	0.960326	0.00348385	-0.0139234	0.0208881
Actinic keratosis	-0.0254819	-0.0561609	0.00519586	0.665859	dermatologic	Disease Diagnoses	41270#702.1	0.960326	-0.00617374	-0.0368553	0.0244915
Number of unsuccessful stop-smoking attempts	-0.00924491	-0.0226357	0.00414587	0.759101	Smoking	Lifestyle	2926	0.960326	-0.0026643	-0.0160571	0.0107285
Other specified congenital anomalies of nervous system	-0.132709	-0.329684	0.0642377	0.768444	congenital anomalies	Disease Diagnoses	41270#752.2	0.960326	-0.0399756	-0.237366	0.156804
Appendiceal conditions	-0.0695873	-0.174123	0.0349308	0.77209	digestive	Disease Diagnoses	41270#540	0.960326	-0.0207877	-0.125434	0.0836766
Job coding: civilian scenes of crime officer	-0.176068	-0.49479	0.142819	0.832952	Employment history	Sociodemographics	22601#33193444	0.960326	0.0642001	-0.254492	0.380776
Other specified diseases of sebaceous glands	0.264947	-0.241626	0.770161	0.849349	dermatologic	Disease Diagnoses	41270#706.8	0.960326	0.100737	-0.406639	0.60279
HCV seropositivity for Hepatitis C Virus	0.25989	-0.242542	0.761229	0.853737	Infectious Diseases	Biomarkers	23061	0.960326	0.0985621	-0.400916	0.588434
Workplace very noisy	-0.00848583	-0.0258903	0.00891792	0.873713	Employment history	Sociodemographics	22606#2	0.960326	0.00348385	-0.0139234	0.0208881
Obstructive genitourinary defect	-0.214735	-0.666079	0.236704	0.876995	congenital anomalies	Disease Diagnoses	41270#751.3	0.960326	-0.0918176	-0.54518	0.357888
Job coding: school/college caretaker/porter	0.100451	-0.115003	0.315772	0.882713	Employment history	Sociodemographics	22601#62323000	0.960326	-0.0434656	-0.259258	0.171357
Job coding: office manager, account/payrolls manager, administration manager, litigation/solicitor's office manager	0.0250589	-0.0362967	0.0864159	0.902777	Employment history	Sociodemographics	22601#11523251	0.960326	0.0121946	-0.0491942	0.0735177
Job code - historical: Office managers	0.0250589	-0.0362967	0.0864159	0.902777	Employment history	Sociodemographics	22617#1152	0.960326	0.0121946	-0.0491942	0.0735177
Somatoform disorder	0.0572278	-0.094919	0.209311	0.907077	mental disorders	Disease Diagnoses	41270#303.4	0.960326	-0.0306397	-0.183102	0.121439
Urate	-0.0010552	-0.00401281	0.00190242	0.913897	Blood biochemistry	Biomarkers	30880	0.960326	0.000591206	-0.00236582	0.00354823
Open wound of neck	0.0664487	-0.155591	0.288424	0.926916	injuries & poisonings	Disease Diagnoses	41270#870.6	0.960326	0.0449952	-0.176872	0.265979
Job code - historical: Sales related occupations n.e.c.	-0.0182385	-0.0813189	0.0448441	0.932292	Employment history	Sociodemographics	22617#7129	0.960326	0.0126381	-0.0504615	0.0756644
Esophagitis, GERD and related diseases	-0.00549021	-0.025102	0.0141211	0.935121	digestive	Disease Diagnoses	41270#530.1	0.960326	0.00390357	-0.015706	0.0235069
Job coding: mining engineer in mining, water or natural gas/oil	0.0434292	-0.152429	0.239334	0.951786	Employment history	Sociodemographics	22601#21212864	0.960326	0.0391071	-0.157091	0.234474
Job coding: sea transport/traffic manager, haulage contractor/manager, harbour/port master, shipping manager	0.0658995	-0.245446	0.377534	0.958024	Employment history	Sociodemographics	22601#11612675	0.960326	-0.0631617	-0.375315	0.247771
Chorioretinal scars	0.0306937	-0.127837	0.189221	0.966812	sense organs	Disease Diagnoses	41270#363.3	0.960326	0.031532	-0.12698	0.189577
Bipolar disorder status	0.0161247	-0.110502	0.142948	0.982737	Mental health	Cognition and Mental health	20122	0.960326	0.0256528	-0.101339	0.152876
Cushing's syndrome	-0.0202813	-0.198465	0.157806	0.983554	endocrine/metabolic	Disease Diagnoses	41270#255.11	0.960326	-0.0359561	-0.214608	0.142134
Job code - historical: Metal plate workers, shipwrights, riveters	-0.00241363	-0.132719	0.127944	0.999501	Employment history	Sociodemographics	22617#5214	0.960326	-0.0263731	-0.15709	0.104052
Color vision deficiencies	0.00496587	-0.365797	0.375788	0.999655	sense organs	Disease Diagnoses	41270#368.5	0.960326	-0.0747574	-0.448063	0.296501
Nitrogen dioxide air pollution; 2010	1.21529e-05	-0.00339889	0.00342319	0.999766	Residential air pollution	Sociodemographics	24003	0.960326	0.000681228	-0.00273012	0.00409257
Appendicitis	-0.000220017	-0.0828195	0.0823666	0.999766	digestive	Disease Diagnoses	41270#540.1	0.960326	0.0167077	-0.0658989	0.0991983
How are people in household related to participant: Son and/or daughter (include step-children)	0.000695066	-0.00744561	0.00883575	0.990323	Household	Sociodemographics	6141#2	0.960359	-0.00161592	-0.00975786	0.00652568
Heart valve replaced	0.0347663	-0.0064757	0.0760106	0.658543	circulatory system	Disease Diagnoses	41270#395.6	0.960625	0.00815649	-0.033055	0.0493388
Osteopathy resulting from poliomyelitis	-0.160366	-0.778958	0.461533	0.941411	musculoskeletal	Disease Diagnoses	41270#710.3	0.960625	0.122692	-0.499905	0.737547
Ever had period of mania / excitability	0.000260481	-0.0299994	0.0305179	0.999766	Mania	Cognition and Mental health	20501	0.961061	0.00596676	-0.024263	0.0361827
Consecutive night shifts during night shift periods	-0.0373655	-0.128523	0.0537916	0.902777	Employment history	Sociodemographics	22654	0.961316	0.0181959	-0.0740967	0.110488
Ectopic pregnancy	0.134717	0.003778	0.265757	0.51486	pregnancy complications	Disease Diagnoses	41270#634.3	0.961641	0.0258062	-0.105465	0.156873
Job coding: plasterer	0.145894	-0.173287	0.464939	0.884104	Employment history	Sociodemographics	22601#53212552	0.961641	0.0625288	-0.257341	0.37995
Job code - historical: Plasterers	0.145894	-0.173287	0.464939	0.884104	Employment history	Sociodemographics	22617#5321	0.961641	0.0625288	-0.257341	0.37995
Job coding: auto electrician	-0.127626	-0.437889	0.183032	0.902777	Employment history	Sociodemographics	22601#52332936	0.961641	-0.0609175	-0.372568	0.249056
Chronic bronchitis	-0.0389413	-0.135123	0.057235	0.902777	respiratory	Disease Diagnoses	41270#496.2	0.961641	0.0188719	-0.0773205	0.114889
Job coding: auto electrician	0.21717	-0.380755	0.815404	0.912861	Employment history	Sociodemographics	22601#52332662	0.961641	-0.0609175	-0.372568	0.249056
Other cerebral degenerations	0.0296132	-0.0557586	0.114992	0.913897	neurological	Disease Diagnoses	41270#331	0.961742	0.016665	-0.068707	0.101909
White blood cell (leukocyte) count	-0.000677493	-0.00413203	0.00277704	0.966117	Blood count	Biomarkers	30000	0.961742	0.000675322	-0.00278017	0.00413082
Acute reaction to stress	-0.121381	-0.29282	0.0500304	0.751635	mental disorders	Disease Diagnoses	41270#300.8	0.962267	-0.0329905	-0.204773	0.138304
Histology of cancer tumour: Non-small cell carcinoma	-0.0899379	-0.23229	0.0524221	0.782542	Cancer register	health and medical history	40011#8046	0.962267	-0.0273169	-0.169967	0.114975
Age hayfever or allergic rhinitis diagnosed by doctor	0.00612845	-0.00743129	0.0196882	0.886125	Medical information	health and medical history	22146	0.962267	0.00258715	-0.0109049	0.0160792
Job coding: ward clerk, medical records clerk	-0.0501512	-0.184073	0.0837472	0.907573	Employment history	Sociodemographics	22601#41313093	0.962267	-0.0259135	-0.160104	0.107996
Noninfectious disorders of lymphatic channels	0.0188848	-0.0328053	0.0705683	0.91261	circulatory system	Disease Diagnoses	41270#450	0.962267	0.00996783	-0.0417106	0.0615981
Illnesses of father: Severe depression	-0.00655484	-0.0256351	0.0125243	0.914155	Family history	health and medical history	20107#12	0.962267	-0.00365673	-0.0227406	0.0154209
Job coding: chef, cook, caterer	-0.0366833	-0.14644	0.073077	0.917392	Employment history	Sociodemographics	22601#54342896	0.962267	0.0180378	-0.0758687	0.111786
Job code - historical: Pattern makers (moulds)	-0.0732618	-0.358372	0.212187	0.941411	Employment history	Sociodemographics	22617#5493	0.962267	-0.0549831	-0.341098	0.229496
Job coding: chef, cook, caterer	0.023109	-0.070791	0.117016	0.947737	Employment history	Sociodemographics	22601#54343385	0.962267	0.0180378	-0.0758687	0.111786
Job code - historical: Photographers and audio-visual equipment operators	-0.0244678	-0.124768	0.075835	0.948042	Employment history	Sociodemographics	22617#3434	0.962267	0.0193276	-0.0810075	0.119475
Job coding: telephonist, telephone/switchboard operator	-0.0174402	-0.0958805	0.0609865	0.951786	Employment history	Sociodemographics	22601#41413308	0.962267	-0.0150553	-0.0935418	0.0633374
Job code - historical: Labourers in building and woodworking trades	-0.0166709	-0.107243	0.0739122	0.96992	Employment history	Sociodemographics	22617#9121	0.962267	-0.0175167	-0.10814	0.0729461
Absent or infrequent menstruation	-0.0363074	-0.235082	0.162399	0.96992	genitourinary	Disease Diagnoses	41270#626.11	0.962267	0.0385137	-0.160929	0.237236
Job involved shift work: No	0.00489218	-0.0239209	0.0337052	0.972547	Employment history	Sociodemographics	22620#0	0.962267	0.00553791	-0.0232851	0.0343743
VacA antigen for Helicobacter pylori	0.00258026	-0.021724	0.0268845	0.983554	Infectious Disease Antigens	Biomarkers	23040	0.962267	-0.0046328	-0.0287734	0.0195078
Job coding: animals trainer, including horse, greyhound, etc.	-0.0174612	-0.349067	0.313831	0.991937	Employment history	Sociodemographics	22601#51192514	0.962267	0.0642586	-0.267621	0.394045
Pain in joint	7.38657e-05	-0.0197575	0.0199046	0.999766	musculoskeletal	Disease Diagnoses	41270#745	0.962267	-0.00383325	-0.0236655	0.0159924
Total errors traversing alphanumeric path (trail #2)	0.0223576	0.00090417	0.043811	0.506905	Trail making	Cognition and Mental health	20248	0.962497	0.00407427	-0.0173323	0.0254808
Breastfed as a baby	0.0040242	-0.00484395	0.0128926	0.884794	Early life factors	Sociodemographics	1677	0.962497	0.00169253	-0.00718492	0.0105706
Ever had prolonged feelings of sadness or depression	0.00160337	-0.0105866	0.0137936	0.982737	Depression	Cognition and Mental health	20446	0.962497	-0.00232878	-0.0145041	0.00984666
Traffic intensity on the nearest road	0.00544614	-0.00887942	0.0197717	0.906578	Residential air pollution	Sociodemographics	24009	0.963138	-0.00270629	-0.0170313	0.0116187
Types of transport used (excluding work): Walk	-0.000343852	-0.00718026	0.00649255	0.991937	Physical activity	Lifestyle	6162#2	0.963138	-0.00129215	-0.00812864	0.00554431
Scleritis and episcleritis	-0.00393	-0.286622	0.278573	0.999501	sense organs	Disease Diagnoses	41270#379.1	0.963138	0.0533433	-0.229482	0.334605
Job coding: engineering technician, engineer's assistant, commissioning engineer, contracts engineer, technician engineer, industrial radiographer	0.0172139	-0.0502095	0.0846487	0.941411	Employment history	Sociodemographics	22601#31133050	0.963404	0.0127025	-0.0547455	0.0800709
Job coding: travel agency manager/owner, tourist manager	0.163461	0.00789606	0.318935	0.494267	Employment history	Sociodemographics	22601#12263368	0.963535	0.0284699	-0.127219	0.183722
Job code - historical: Travel agency managers	0.163461	0.00789606	0.318935	0.494267	Employment history	Sociodemographics	22617#1226	0.963535	0.0284699	-0.127219	0.183722
Job coding: carpenter, carpenter and joiner, builder's joiner	0.112159	-0.0353506	0.259659	0.715292	Employment history	Sociodemographics	22601#53152529	0.963535	0.0269746	-0.120585	0.174085
Toxic multinodular goiter	-0.133331	-0.308799	0.0420596	0.715292	endocrine/metabolic	Disease Diagnoses	41270#242.2	0.963535	-0.0324904	-0.208444	0.142894
Job coding: carpenter, carpenter and joiner, builder's joiner	-0.0746661	-0.175512	0.0261964	0.728268	Employment history	Sociodemographics	22601#53152546	0.963535	0.0269746	-0.120585	0.174085
Systemic sclerosis	-0.100824	-0.237162	0.0354609	0.728268	dermatologic	Disease Diagnoses	41270#709.3	0.963535	-0.0256427	-0.162105	0.110492
Job coding: shopkeeper, shop owner, newsagent, wholesale/retail dealer	0.0381963	-0.0149999	0.0913931	0.745708	Employment history	Sociodemographics	22601#12343321	0.963535	0.00987229	-0.0433185	0.0630152
Transient cerebral ischemia	-0.0236866	-0.0615511	0.0141782	0.782542	circulatory system	Disease Diagnoses	41270#433.31	0.963535	-0.00685752	-0.0447299	0.0309902
Breast disorder NOS	-0.09998	-0.256722	0.056664	0.782542	genitourinary	Disease Diagnoses	41270#613.9	0.963535	-0.0287141	-0.18586	0.128001
Job coding: senior officer in fire service including captain, commander, controller, firemaster, inspector, salvage officer, station officer, superintendent	0.0909897	-0.0795291	0.261552	0.845797	Employment history	Sociodemographics	22601#11733439	0.963535	0.0317931	-0.138761	0.20176
Anomalies of jaw size/symmetry	0.137859	-0.128692	0.404095	0.853776	digestive	Disease Diagnoses	41270#526.3	0.963535	0.0482962	-0.218726	0.314019
Histology of cancer tumour: Chronic lymphocytic leukemia/small lymphocytic lymphoma	-0.0484163	-0.142419	0.0455985	0.854921	Cancer register	health and medical history	40011#9823	0.963535	0.0172766	-0.0767496	0.111148
Ulcerative colitis	0.0180791	-0.0170787	0.0532354	0.854972	digestive	Disease Diagnoses	41270#555.2	0.963535	0.00654039	-0.0286165	0.0416757
Abnormal results of function study of pulmonary system	0.128048	-0.141237	0.397167	0.876995	respiratory	Disease Diagnoses	41270#514.1	0.963535	0.04985	-0.219659	0.317986
Job coding: factory cleaner/industrial cleaner in the production of food, drink or tobacco	0.234598	-0.269883	0.737447	0.882713	Employment history	Sociodemographics	22601#91322968	0.963535	0.0902086	-0.415014	0.589581
Stronger worrying (than other people) during period of worst anxiety	-0.0150777	-0.0494365	0.0192709	0.890252	Anxiety	Cognition and Mental health	20542	0.963535	-0.00625396	-0.0406544	0.0281531
Reason for glasses/contact lenses: For just reading/near work as you are getting older (called 'presbyopia')	0.00476634	-0.00735236	0.0168849	0.902777	Eyesight	health and medical history	6147#3	0.963535	0.00221251	-0.00989709	0.0143201
Job coding: roofer, roof tiler, slater, felt roofer, thatcher	-0.0962524	-0.343087	0.150797	0.902777	Employment history	Sociodemographics	22601#53132526	0.963535	-0.0451991	-0.293264	0.201649
Job code - historical: Roofers, roof tilers and slaters	-0.0962524	-0.343087	0.150797	0.902777	Employment history	Sociodemographics	22617#5313	0.963535	-0.0451991	-0.293264	0.201649
Job coding: factory/works manager, shift manager	-0.038601	-0.138002	0.0608208	0.902777	Employment history	Sociodemographics	22601#11212693	0.963535	-0.0182473	-0.117968	0.0812832
Job code - historical: Vocational and industrial trainers and instructors	-0.0239353	-0.0890175	0.0411469	0.912117	Employment history	Sociodemographics	22617#3563	0.963535	-0.0120876	-0.077195	0.0529458
Torticollis	0.049865	-0.103769	0.203436	0.921248	musculoskeletal	Disease Diagnoses	41270#723.1	0.963535	-0.0285372	-0.182603	0.125119
Cornea replaced by transplant	0.0472742	-0.104831	0.199344	0.922165	sense organs	Disease Diagnoses	41270#364.9	0.963535	-0.0273058	-0.179615	0.124615
Gingival and periodontal diseases	-0.0215716	-0.105589	0.0624354	0.941411	digestive	Disease Diagnoses	41270#523	0.963535	-0.015083	-0.0991602	0.0688724
Gap coding: Unpaid or voluntary work	-0.0099769	-0.0519148	0.0319586	0.95057	Employment history	Sociodemographics	22660#102	0.963535	-0.00752354	-0.0494771	0.0343999
Urethral syndrome	0.0729988	-0.257625	0.403385	0.951786	genitourinary	Disease Diagnoses	41270#592.21	0.963535	0.0595242	-0.271613	0.388691
Decubitus ulcer	0.026656	-0.0949535	0.148274	0.952223	dermatologic	Disease Diagnoses	41270#707.1	0.963535	-0.022257	-0.144036	0.0992828
Job code - historical: Industrial cleaning process occupations	0.029407	-0.109835	0.168665	0.958024	Employment history	Sociodemographics	22617#9132	0.963535	-0.0255343	-0.165026	0.113611
Pituitary hypofunction	0.0243671	-0.0908286	0.139551	0.958024	endocrine/metabolic	Disease Diagnoses	41270#253.2	0.963535	0.0209926	-0.0941771	0.135926
Breathing problems during period of job: No	-0.0091917	-0.0544884	0.0361035	0.961728	Employment history	Sociodemographics	22616#0	0.963535	0.00836004	-0.03693	0.0536845
Job coding: electroplater, anodiser, galvaniser, plater	0.0801837	-0.328632	0.488607	0.966117	Employment history	Sociodemographics	22601#81182836	0.963535	0.0763735	-0.33221	0.481429
Job code - historical: Receptionists	0.0100966	-0.0443339	0.0645213	0.96992	Employment history	Sociodemographics	22617#4216	0.963535	0.0102259	-0.0442172	0.0646256
Disorders of adrenal glands	0.0206554	-0.0916051	0.132898	0.96992	endocrine/metabolic	Disease Diagnoses	41270#255	0.963535	0.0209897	-0.0913036	0.133058
Muscular dystrophies	0.0282292	-0.133199	0.189629	0.970593	neurological	Disease Diagnoses	41270#359.1	0.963535	0.0293554	-0.132251	0.190485
Acute pancreatitis	-0.0102884	-0.0677914	0.0472104	0.970593	digestive	Disease Diagnoses	41270#577.1	0.963535	-0.010729	-0.0682898	0.0467731
How are people in household related to participant: Other unrelated	-0.00296551	-0.0297521	0.0238198	0.983554	Household	Sociodemographics	6141#8	0.963535	0.00485005	-0.0219419	0.0316301
Illness, injury, bereavement, stress in last 2 years: Death of a close relative	-0.000956884	-0.00938183	0.00746797	0.983554	Mental health	Cognition and Mental health	6145#3	0.963535	-0.00151189	-0.0099382	0.00691367
E7 antigen for Human Papillomavirus type-16	0.00204281	-0.0222869	0.0263725	0.990541	Infectious Disease Antigens	Biomarkers	23031	0.963535	0.00440118	-0.0197647	0.028567
Job coding: machine operator, plastics moulder, foreman	0.0116486	-0.134961	0.158303	0.990954	Employment history	Sociodemographics	22601#81162743	0.963535	0.0263702	-0.120283	0.172616
Job code - historical: Plastics process operatives	0.0116486	-0.134961	0.158303	0.990954	Employment history	Sociodemographics	22617#8116	0.963535	0.0263702	-0.120283	0.172616
Job code - historical: Design and development engineers	-0.00621707	-0.0906685	0.0782452	0.990954	Employment history	Sociodemographics	22617#2126	0.963535	-0.0152068	-0.0998134	0.0692653
Other conditions of brain	-0.00412767	-0.129423	0.121179	0.997483	neurological	Disease Diagnoses	41270#348	0.963535	0.0231077	-0.102187	0.148127
Septal Deviations/Turbinate Hypertrophy	0.00096943	-0.0296643	0.031602	0.997663	respiratory	Disease Diagnoses	41270#470	0.963535	0.00555526	-0.0250766	0.0361717
Nonrheumatic mitral valve disorders	0.00190492	-0.143491	0.147294	0.999713	circulatory system	Disease Diagnoses	41270#395.1	0.963535	0.0261467	-0.119313	0.171204
Feelings of worthlessness during worst period of depression	4.33182e-05	-0.0166189	0.0167058	0.999766	Depression	Cognition and Mental health	20450	0.963535	0.00302868	-0.0136073	0.0196653
Job coding: childminder, au pair, children's nanny	0.0393415	-0.0585173	0.137192	0.902777	Employment history	Sociodemographics	22601#61223417	0.963637	0.0175558	-0.0805042	0.115451
Job coding: childminder, au pair, children's nanny	-0.00746558	-0.0988952	0.0839554	0.990866	Employment history	Sociodemographics	22601#61223105	0.963637	0.0175558	-0.0805042	0.115451
Job code - historical: Careers advisers and vocational guidance specialists	-0.111709	-0.21309	-0.01033	0.47128	Employment history	Sociodemographics	22617#3564	0.963672	-0.0179044	-0.119472	0.0834986
Job coding: nurse (of any kind, at any level)	-0.0260491	-0.056722	0.00461946	0.658543	Employment history	Sociodemographics	22601#32113072	0.963672	-0.00542625	-0.0361204	0.0252544
Infertility, male	0.202011	-0.136167	0.539569	0.79906	genitourinary	Disease Diagnoses	41270#609.1	0.963672	0.0602673	-0.278481	0.397094
Job code - historical: Biological scientists and biochemists	-0.0356169	-0.0976962	0.0264604	0.817315	Employment history	Sociodemographics	22617#2112	0.963672	-0.0110698	-0.073192	0.050986
Simple and unspecified goiter	-0.0380441	-0.11337	0.0372628	0.861792	endocrine/metabolic	Disease Diagnoses	41270#240	0.963672	-0.0133043	-0.0887097	0.0620003
Aneurysm of other specified artery	0.0376572	-0.0708248	0.146123	0.913897	circulatory system	Disease Diagnoses	41270#442.8	0.963672	-0.0192966	-0.127878	0.0890827
Recent restlessness	-0.00581565	-0.0240884	0.0124571	0.921303	Anxiety	Cognition and Mental health	20516	0.963672	-0.0032492	-0.0214964	0.014998
KSHV seropositivity for Kaposi's Sarcoma-Associated Herpesvirus	0.0221741	-0.0725047	0.116799	0.951786	Infectious Diseases	Biomarkers	23059	0.963672	0.016663	-0.077353	0.110528
Sprains and strains	0.0267482	-0.106348	0.159803	0.963293	injuries & poisonings	Disease Diagnoses	41270#840	0.963672	-0.0235784	-0.156895	0.109437
Usual length of each night shift during night shift periods	-0.015293	-0.102485	0.0718989	0.970593	Employment history	Sociodemographics	22652	0.963672	-0.0156382	-0.104279	0.0730025
Ever had prolonged loss of interest in normal activities	0.00173463	-0.0106616	0.014131	0.98026	Depression	Cognition and Mental health	20441	0.963672	0.00218789	-0.0101943	0.0145698
Job coding: regulation compliance inspector/examiner including driving/flight/railway examiner/inspector, vehicle tester	0.0682475	-0.436559	0.573631	0.982066	Employment history	Sociodemographics	22601#35663464	0.963672	0.0901028	-0.416289	0.590344
Lagophthalmos	0.0258569	-0.225349	0.276902	0.983554	sense organs	Disease Diagnoses	41270#374.2	0.963672	0.0442077	-0.207062	0.294265
Polycythemia vera	0.00641271	-0.0877974	0.100627	0.991108	neoplasms	Disease Diagnoses	41270#200.1	0.963672	0.0166534	-0.0775505	0.110699
Tics and choreas	0.0171849	-0.275171	0.309346	0.991937	neurological	Disease Diagnoses	41270#333.3	0.963672	-0.051813	-0.344815	0.239707
Year job started	0.000187495	-0.00431751	0.0046925	0.993512	Employment history	Sociodemographics	22602	0.963672	0.000793085	-0.00370692	0.00529309
Mental retardation	-0.00302501	-0.190831	0.184715	0.999501	mental disorders	Disease Diagnoses	41270#315.3	0.963672	-0.0333692	-0.221521	0.154221
Job code - historical: Engineering technicians	0.00768435	-0.0563006	0.0716782	0.983554	Employment history	Sociodemographics	22617#3113	0.96471	-0.0112352	-0.0752783	0.0527346
Nystagmus and other irregular eye movements	-0.0552574	-0.161957	0.0514377	0.853776	sense organs	Disease Diagnoses	41270#378.2	0.964714	0.0187005	-0.088037	0.125234
Malignant neoplasm of renal pelvis	-0.113113	-0.306869	0.0807339	0.807367	neoplasms	Disease Diagnoses	41270#189.12	0.965418	-0.0338292	-0.22795	0.159664
Acute appendicitis	0.0191157	-0.0258416	0.0640696	0.902279	digestive	Disease Diagnoses	41270#540.11	0.965418	0.00783822	-0.0371437	0.052786
Polyarteritis nodosa	-0.107848	-0.38221	0.166443	0.902777	circulatory system	Disease Diagnoses	41270#446.6	0.965418	0.0476753	-0.226751	0.320688
Other disorders of eyelids	-0.0128532	-0.04703	0.0213215	0.907077	sense organs	Disease Diagnoses	41270#374	0.965418	-0.00596484	-0.0401496	0.0281994
Cachexia	0.0307338	-0.151283	0.212733	0.972547	endocrine/metabolic	Disease Diagnoses	41270#260.1	0.965418	0.0316316	-0.150286	0.212929
Job coding: security service manager/owner, detective agency manager/owner	-0.171665	-0.389136	0.0460287	0.702109	Employment history	Sociodemographics	22601#11743454	0.965592	-0.0374017	-0.256287	0.180607
Job code - historical: Security managers	-0.171665	-0.389136	0.0460287	0.702109	Employment history	Sociodemographics	22617#1174	0.965592	-0.0374017	-0.256287	0.180607
Job coding: hotel and other accommodation porter, bell hop	-0.252271	-0.604098	0.0999209	0.745708	Employment history	Sociodemographics	22601#92223001	0.965592	-0.0405252	-0.274385	0.192435
Job coding: hotel and other accommodation porter, bell hop	-0.160735	-0.393788	0.0724273	0.759101	Employment history	Sociodemographics	22601#92223394	0.965592	-0.0405252	-0.274385	0.192435
Job code - historical: Leisure and theme park attendants	0.105552	-0.0631772	0.27424	0.782542	Employment history	Sociodemographics	22617#9226	0.965592	0.0290198	-0.139924	0.197409
Sacroiliitis NEC	0.075899	-0.0847762	0.236486	0.876995	musculoskeletal	Disease Diagnoses	41270#715.1	0.965592	0.0275794	-0.133205	0.187874
Job coding: cinema/theatre usher, popcorn/ice cream/refreshments seller	0.183739	-0.27851	0.64595	0.902777	Employment history	Sociodemographics	22601#92263187	0.965592	-0.0790883	-0.543471	0.382073
Job coding: manager of snooker hall, bingo hall, circus/fairground, casino, night club, etc.	0.109022	-0.291633	0.509538	0.937525	Employment history	Sociodemographics	22601#12253177	0.965592	0.0688755	-0.332076	0.466591
Scar conditions and fibrosis of skin	-0.0101222	-0.0493161	0.0290684	0.941411	dermatologic	Disease Diagnoses	41270#701.2	0.965592	0.00674771	-0.0324524	0.0459209
Infantile cerebral palsy	0.0236057	-0.135624	0.182786	0.977207	neurological	Disease Diagnoses	41270#343	0.965592	-0.027398	-0.186904	0.13168
Job code - historical: Metal working production and maintenance fitters	0.00602172	-0.0539587	0.0660108	0.983554	Employment history	Sociodemographics	22617#5223	0.965592	-0.0102953	-0.0703124	0.0496554
Job coding: school examiner	0.0363482	-0.364338	0.437105	0.986854	Employment history	Sociodemographics	22601#23193430	0.965592	-0.0689866	-0.471212	0.330822
Manic/hyper symptoms: I needed less sleep than usual	-0.00139967	-0.0400523	0.0372479	0.996556	Mental health	Cognition and Mental health	6156#13	0.965592	-0.0066659	-0.045339	0.0319909
Benign neoplasm of male genital organs	-0.00134203	-0.1513	0.148676	0.999766	neoplasms	Disease Diagnoses	41270#222	0.965592	0.025847	-0.123861	0.175172
Job coding: pipe fitter	0.259852	-0.0594116	0.57903	0.684445	Employment history	Sociodemographics	22601#52162542	0.966098	-0.0987399	-0.699961	0.497726
Paralytic strabismus	0.0664946	-0.0301203	0.163098	0.760903	sense organs	Disease Diagnoses	41270#378.5	0.966098	0.0161197	-0.0804991	0.112575
NS3 antigen for Hepatitis C Virus	0.0159371	-0.00844204	0.0403163	0.779369	Infectious Disease Antigens	Biomarkers	23019	0.966098	0.00409185	-0.0201263	0.02831
Tics and stuttering	-0.194258	-0.5249	0.136486	0.806276	mental disorders	Disease Diagnoses	41270#313.2	0.966098	-0.0543413	-0.385932	0.275728
Job coding: monumental mason, engraver	-0.349004	-0.971352	0.274714	0.82756	Employment history	Sociodemographics	22601#53122901	0.966098	-0.103285	-0.726338	0.513331
Pelvic peritoneal adhesions, female (postoperative) (postinfection)	0.0188484	-0.0207661	0.0584592	0.876995	genitourinary	Disease Diagnoses	41270#614.1	0.966098	0.00664255	-0.0330391	0.0462971
Ever been offered/sought treatment for anxiety	-0.00627923	-0.0199126	0.00735361	0.883283	Digestive health	health and medical history	21062	0.966098	0.00225341	-0.0113697	0.0158749
Benign neoplasm of colon	-0.00499056	-0.0172077	0.00722633	0.902777	neoplasms	Disease Diagnoses	41270#208	0.966098	-0.00202535	-0.01424	0.0101872
Atrial fibrillation and flutter	0.00695184	-0.00983015	0.0237342	0.902777	circulatory system	Disease Diagnoses	41270#427.2	0.966098	0.00282468	-0.013945	0.0195903
Job coding: pipe fitter	0.0682653	-0.114303	0.250821	0.908021	Employment history	Sociodemographics	22601#52162926	0.966098	-0.0987399	-0.699961	0.497726
Periodontitis (acute or chronic)	-0.216741	-0.806931	0.374264	0.912514	digestive	Disease Diagnoses	41270#523.3	0.966098	0.0988703	-0.493068	0.685356
Other specified cardiac dysrhythmias	0.0101509	-0.0178515	0.0381541	0.912983	circulatory system	Disease Diagnoses	41270#427.3	0.966098	0.00462463	-0.0233627	0.032599
Job code - historical: Hand craft occupations n.e.c.	-0.064041	-0.25613	0.128104	0.917392	Employment history	Sociodemographics	22617#5499	0.966098	0.03204	-0.160352	0.22373
Lipoma	0.0144699	-0.0290152	0.0579563	0.917392	neoplasms	Disease Diagnoses	41270#214	0.966098	-0.00734166	-0.0508251	0.0361102
Job coding: school caretaker, janitor	-0.105885	-0.452885	0.241402	0.922165	Employment history	Sociodemographics	22601#62323413	0.966098	-0.0589526	-0.407213	0.287255
Job coding: pipe fitter	-0.177025	-0.772593	0.42002	0.927834	Employment history	Sociodemographics	22601#52162690	0.966098	-0.0987399	-0.699961	0.497726
Cancer of lip	-0.0657916	-0.31682	0.185128	0.940866	neoplasms	Disease Diagnoses	41270#145.1	0.966098	0.0421772	-0.209147	0.292304
Job coding: pipe fitter	-0.083125	-0.42952	0.263696	0.95057	Employment history	Sociodemographics	22601#52162530	0.966098	-0.0987399	-0.699961	0.497726
Mental health problems ever diagnosed by a professional: Anorexia nervosa	-0.0145228	-0.0939276	0.0648577	0.96992	Mental distress	Cognition and Mental health	20544#16	0.966098	0.0134671	-0.0660593	0.0928707
Types of transport used (excluding work): Cycle	0.00233152	-0.0109	0.0155629	0.970593	Physical activity	Lifestyle	6162#4	0.966098	0.00217627	-0.0110516	0.0154018
Worked with pesticides: Rarely/never	-0.00954086	-0.0634351	0.0443507	0.970593	Employment history	Sociodemographics	22614#0	0.966098	-0.00885167	-0.0627248	0.0450677
Hypovolemia	-0.0042522	-0.0296511	0.0211463	0.972547	endocrine/metabolic	Disease Diagnoses	41270#276.5	0.966098	-0.00426783	-0.0296587	0.021112
Doctor diagnosed asthma	0.00293402	-0.0171971	0.0230656	0.977839	Medical information	health and medical history	22127	0.966098	0.00334988	-0.0167531	0.0234479
Hypertensive heart and/or renal disease	0.0339703	-0.205893	0.273993	0.98026	circulatory system	Disease Diagnoses	41270#401.2	0.966098	0.0396436	-0.200268	0.278625
Values wanted	0.00168356	-0.0108182	0.0141853	0.982066	Symbol digit substitution	Cognition and Mental health	20200	0.966098	-0.00206394	-0.0145869	0.0104591
Income score (Scotland)	-0.00148482	-0.0159605	0.0129908	0.983554	Indices of Multiple Deprivation	Sociodemographics	26428	0.966098	-0.00241092	-0.0170108	0.0121889
Tympanosclerosis and middle ear disease related to otitis media	0.0149373	-0.117897	0.147738	0.983554	sense organs	Disease Diagnoses	41270#385.5	0.966098	0.0218958	-0.11104	0.154512
Cholesterolosis of gallbladder	0.00764882	-0.0760768	0.0913545	0.986783	digestive	Disease Diagnoses	41270#575.6	0.966098	-0.0140662	-0.0979121	0.0696566
Synovitis and tenosynovitis	-0.00257728	-0.0368954	0.0317386	0.990954	musculoskeletal	Disease Diagnoses	41270#727.1	0.966098	0.00581192	-0.028507	0.0401106
Adjustment reaction	0.0086758	-0.102326	0.119654	0.990954	mental disorders	Disease Diagnoses	41270#304	0.966098	-0.018842	-0.130021	0.0921316
Job coding: archivist, conservator, curator	0.0181088	-0.251396	0.28762	0.991216	Employment history	Sociodemographics	22601#24523036	0.966098	0.0448172	-0.224965	0.313313
Job coding: electrician, electrical engineer, electrical contractor	-0.00439665	-0.0825853	0.0738016	0.991937	Employment history	Sociodemographics	22601#52412944	0.966098	0.012909	-0.0653551	0.0910528
Job coding: shipping manager, oil distribution terminal manager	-0.0230737	-0.451929	0.405147	0.991937	Employment history	Sociodemographics	22601#11613348	0.966098	0.0720571	-0.3566	0.497781
Job coding: sales or marketing manager/director, export/import manager, business development manager, advertising/commercial manager	0.00217102	-0.0424513	0.0467947	0.991937	Employment history	Sociodemographics	22601#11323222	0.966098	0.00750011	-0.0371226	0.0520875
Job code - historical: Marketing and sales managers	0.00217102	-0.0424513	0.0467947	0.991937	Employment history	Sociodemographics	22617#1132	0.966098	0.00750011	-0.0371226	0.0520875
Laxity of ligament or hypermobility syndrome	-0.00273124	-0.0856806	0.0802044	0.997483	musculoskeletal	Disease Diagnoses	41270#728.2	0.966098	0.0137131	-0.0692856	0.0965942
Hot drink temperature	0.0018491	-0.00536361	0.0090618	0.941411	Diet	Lifestyle	1518	0.966261	-0.00118261	-0.00839606	0.00603084
Job code - historical: Electrical/electronics technicians	-0.030637	-0.0973382	0.0360667	0.883715	Employment history	Sociodemographics	22617#3112	0.966444	-0.0108773	-0.0776211	0.0557809
Job coding: non-commissioned officers or other rank of armed forces	-0.00719109	-0.0535586	0.0391788	0.975691	Employment history	Sociodemographics	22601#33113434	0.966444	0.00756009	-0.038823	0.053906
Job code - historical: NCOs and other ranks	-0.00719109	-0.0535586	0.0391788	0.975691	Employment history	Sociodemographics	22617#3311	0.966444	0.00756009	-0.038823	0.053906
Job coding: routine laboratory tester	0.430605	-0.0448495	0.904833	0.60217	Employment history	Sociodemographics	22601#81382746	0.966596	0.058811	-0.31165	0.426352
Year gap started	-0.00550698	-0.0124947	0.00148075	0.702109	Employment history	Sociodemographics	22663	0.966596	-0.00111976	-0.0080886	0.00584908
Job coding: routine laboratory tester	-0.327391	-0.745195	0.0919107	0.703598	Employment history	Sociodemographics	22601#81382827	0.966596	0.058811	-0.31165	0.426352
Complications of labor and delivery NEC	0.0474081	-0.0205314	0.115373	0.756279	pregnancy complications	Disease Diagnoses	41270#669	0.966596	0.0108062	-0.0572865	0.0788491
Job coding: routine laboratory tester	0.222301	-0.160848	0.603528	0.807367	Employment history	Sociodemographics	22601#81382716	0.966596	0.058811	-0.31165	0.426352
Other arthropathies	0.0660664	-0.0586599	0.190752	0.84724	musculoskeletal	Disease Diagnoses	41270#716	0.966596	-0.0197495	-0.144686	0.104918
Paroxysmal supraventricular tachycardia	-0.0185382	-0.0537317	0.0166537	0.847977	circulatory system	Disease Diagnoses	41270#427.11	0.966596	0.00558812	-0.0296	0.040755
Secondary malignancy of lymph nodes	-0.00934832	-0.0321341	0.0134364	0.902777	neoplasms	Disease Diagnoses	41270#198.1	0.966596	-0.0036014	-0.0263933	0.0191815
Poisoning by agents primarily affecting skin & mucous membrane, ophthalmological, otorhinolaryngological, & dental drugs	0.115331	-0.226542	0.456767	0.916668	injuries & poisonings	Disease Diagnoses	41270#976	0.966596	-0.0545846	-0.398393	0.287257
Job coding: routine laboratory tester	-0.173725	-0.715699	0.368763	0.921248	Employment history	Sociodemographics	22601#81382736	0.966596	0.058811	-0.31165	0.426352
Lipoma of skin and subcutaneous tissue	-0.00985475	-0.0398041	0.020093	0.921248	neoplasms	Disease Diagnoses	41270#214.1	0.966596	-0.00480674	-0.0347624	0.0251337
Job coding: routine laboratory tester	0.103199	-0.247845	0.454865	0.929165	Employment history	Sociodemographics	22601#81382839	0.966596	0.058811	-0.31165	0.426352
Job coding: routine laboratory tester	-0.0766117	-0.341246	0.187967	0.932292	Employment history	Sociodemographics	22601#81382703	0.966596	0.058811	-0.31165	0.426352
Age at bilateral oophorectomy (both ovaries removed)	-0.00425121	-0.0194297	0.0109273	0.935121	Female-specific factors	Sociodemographics	3882	0.966596	-0.00244062	-0.0175507	0.0126695
Broken tooth	-0.0276024	-0.136428	0.0812084	0.943226	injuries & poisonings	Disease Diagnoses	41270#873	0.966596	-0.017194	-0.126132	0.0915364
Education score (Scotland)	0.00332828	-0.0111281	0.0177847	0.951786	Indices of Multiple Deprivation	Sociodemographics	26431	0.966596	0.00231787	-0.0122626	0.0168983
Housing score (Scotland)	0.00311779	-0.0114155	0.0176511	0.956126	Indices of Multiple Deprivation	Sociodemographics	26432	0.966596	0.00232702	-0.012331	0.0169851
Job coding: routine laboratory tester	-0.0747667	-0.443169	0.294433	0.961728	Employment history	Sociodemographics	22601#81382767	0.966596	0.058811	-0.31165	0.426352
Job coding: screen printer, block printer	-0.0602128	-0.382608	0.262214	0.96992	Employment history	Sociodemographics	22601#54242889	0.966596	-0.0517718	-0.3749	0.269298
Job code - historical: Screen printers	-0.0602128	-0.382608	0.262214	0.96992	Employment history	Sociodemographics	22617#5424	0.966596	-0.0517718	-0.3749	0.269298
Cholelithiasis	0.00306159	-0.0167039	0.0228263	0.975727	digestive	Disease Diagnoses	41270#574.1	0.966596	-0.00314809	-0.022921	0.0166181
Job code - historical: Inspectors of factories, utilities and trading standards	0.0301043	-0.176184	0.236369	0.977821	Employment history	Sociodemographics	22617#3565	0.966596	-0.03288	-0.239825	0.173213
Uterine leiomyoma	0.00274892	-0.0181883	0.0236848	0.982737	neoplasms	Disease Diagnoses	41270#218.1	0.966596	0.0033685	-0.0175934	0.0243235
Lymphadenitis	0.00263929	-0.0306295	0.035907	0.990954	hematopoietic	Disease Diagnoses	41270#289.4	0.966596	-0.00533207	-0.0386023	0.0279191
Job code - historical: Seafarers (merchant navy); barge, lighter and boat operatives	0.0150967	-0.214574	0.244778	0.991697	Employment history	Sociodemographics	22617#8217	0.966596	-0.0364109	-0.266827	0.193
Job coding: glass blower, glass cutter, glass maker	-0.0215412	-0.429471	0.38649	0.991937	Employment history	Sociodemographics	22601#54912899	0.966596	-0.0650269	-0.475419	0.341961
Job coding: routine laboratory tester	-0.0138778	-0.505333	0.478618	0.99846	Employment history	Sociodemographics	22601#81382777	0.966596	0.058811	-0.31165	0.426352
Alcohol intake frequency.	-0.000131064	-0.00618027	0.00591814	0.999117	Alcohol	Lifestyle	1558	0.966596	0.000969913	-0.00507964	0.00701947
Job coding: other electrical or electronics technician, including alarm engineer, office machinery engineer or mechanic	-0.00251559	-0.120556	0.115543	0.999117	Employment history	Sociodemographics	22601#52493053	0.966596	0.0187913	-0.0991546	0.136457
Job coding: restaurant/canteen cashier	0.000749928	-0.274217	0.275618	0.999766	Employment history	Sociodemographics	22601#71123388	0.966596	-0.0442636	-0.319952	0.230257
Extrinsic allergic alveolitis	-0.0392242	-0.220534	0.142062	0.95426	respiratory	Disease Diagnoses	41270#500.1	0.966697	0.0285604	-0.15297	0.209474
Mental health problems ever diagnosed by a professional: Attention deficit or attention deficit and hyperactivity disorder (ADD/ADHD)	-0.0930776	-0.324769	0.138577	0.902777	Mental distress	Cognition and Mental health	20544#18	0.967551	0.0363039	-0.195472	0.267012
Length of working week for main job	-0.00137787	-0.00552659	0.00277085	0.917707	Employment	Sociodemographics	767	0.968039	-0.000649859	-0.0048013	0.00350158
Precordial pain	0.0191373	-0.0084373	0.0467112	0.758762	circulatory system	Disease Diagnoses	41270#418.1	0.968398	0.00428208	-0.0232923	0.0318435
Job coding: sales or marketing representative, manufacturer's agent or representative or salesman/woman	-0.0181957	-0.0793945	0.0430008	0.927834	Employment history	Sociodemographics	22601#35423237	0.968398	-0.00954077	-0.0707935	0.0516451
Job code - historical: Sales representatives	-0.0181957	-0.0793945	0.0430008	0.927834	Employment history	Sociodemographics	22617#3542	0.968398	-0.00954077	-0.0707935	0.0516451
Malignant neoplasm of kidney, except pelvis	-0.00232871	-0.0547683	0.0501119	0.99213	neoplasms	Disease Diagnoses	41270#189.11	0.968398	0.00814303	-0.0442796	0.0605184
Other CNS infection and poliomyelitis	0.00314129	-0.100185	0.106461	0.997939	neurological	Disease Diagnoses	41270#324	0.968398	-0.0160746	-0.119481	0.0871535
Job code - historical: Shopkeepers and wholesale/retail dealers	0.0374957	-0.0155687	0.0905608	0.751635	Employment history	Sociodemographics	22617#1234	0.968638	0.00822232	-0.0448378	0.0612348
Meningitis	0.054104	-0.0403387	0.148523	0.817315	neurological	Disease Diagnoses	41270#320	0.968757	-0.0146258	-0.109186	0.0797796
Wegener's granulomatosis	0.176918	0.0403647	0.313413	0.290329	circulatory system	Disease Diagnoses	41270#446.4	0.968885	0.0210288	-0.115615	0.157325
Age started smoking in former smokers	0.00517031	-0.00164332	0.0119839	0.715292	Smoking	Lifestyle	2867	0.968885	-0.00103385	-0.00784275	0.00577504
Job coding: advertising or sales representative, demonstrator, estate agent negotiator, land/property salesman	-0.0882309	-0.222649	0.0462117	0.778874	Employment history	Sociodemographics	22601#71293332	0.968885	-0.0203988	-0.155027	0.113903
Symptoms involving head and neck	0.0298852	-0.0157142	0.0754838	0.778874	mental disorders	Disease Diagnoses	41270#293	0.968885	0.00687685	-0.038737	0.0524559
Job involves shift work	-0.00729608	-0.0197086	0.00511646	0.806276	Employment	Sociodemographics	826	0.968885	-0.00191168	-0.0143444	0.010521
Job coding: routine examiner, tester	-0.198625	-0.613772	0.217808	0.876307	Employment history	Sociodemographics	22601#81332873	0.968885	0.0627774	-0.354032	0.477036
Job coding: demolisher	0.194191	-0.223237	0.611136	0.882713	Employment history	Sociodemographics	22601#81492537	0.968885	0.0629555	-0.354019	0.475047
Other and unspecified disorders of the nervous system	0.0291471	-0.0510585	0.109339	0.912861	neurological	Disease Diagnoses	41270#349	0.968885	-0.0122813	-0.0925539	0.0678797
Job coding: moulder, floor moulder, coremaker, die caster	0.130977	-0.24759	0.50991	0.914155	Employment history	Sociodemographics	22601#52122922	0.968885	0.0577404	-0.322602	0.434792
Major depressive disorder	0.0325529	-0.0623012	0.127383	0.914165	mental disorders	Disease Diagnoses	41270#296.22	0.968885	0.0144024	-0.0804864	0.109129
Immunity deficiency	0.0540286	-0.116588	0.224598	0.921303	endocrine/metabolic	Disease Diagnoses	41270#279.1	0.968885	0.0259309	-0.144681	0.196012
Rheumatoid arthritis and other inflammatory polyarthropathies	0.0184431	-0.0469837	0.0838595	0.934374	musculoskeletal	Disease Diagnoses	41270#714	0.968885	-0.0100095	-0.0754729	0.0553778
Morning/evening person (chronotype)	0.00177892	-0.00477601	0.00833385	0.937525	Sleep	Lifestyle	1180	0.968885	0.00100388	-0.00555262	0.00756039
Respiratory insufficiency	0.0304508	-0.0968857	0.157782	0.95057	respiratory	Disease Diagnoses	41270#509.2	0.968885	0.019378	-0.108004	0.146472
Nitrogen dioxide air pollution; 2005	-0.000781876	-0.00420841	0.00264466	0.951786	Residential air pollution	Sociodemographics	24016	0.968885	0.000516964	-0.00290988	0.0039438
Job coding: emergency services control room/radio operator/officer	0.040504	-0.215761	0.296882	0.973689	Employment history	Sociodemographics	22601#41423310	0.968885	-0.0394489	-0.296325	0.216416
Nitrogen dioxide air pollution; 2006	-0.000395558	-0.00382067	0.00302955	0.983554	Residential air pollution	Sociodemographics	24017	0.968885	0.000516859	-0.00290856	0.00394228
Job coding: mechanical engineer, automobile engineer, aeronautical engineer, locomotive or marine engineer, welding engineer	-0.0069294	-0.067551	0.0536966	0.983554	Employment history	Sociodemographics	22601#21223040	0.968885	-0.00915079	-0.0697959	0.0514262
Histology of cancer tumour: Multifocal superficial basal cell carcinoma	0.00577109	-0.114978	0.126494	0.991937	Cancer register	health and medical history	40011#8091	0.968885	-0.0183808	-0.139312	0.102284
Job coding: electrical or electronics technician, signals officer	0.00516045	-0.0822255	0.0925552	0.991937	Employment history	Sociodemographics	22601#31123049	0.968885	0.0134519	-0.0739281	0.100684
Job coding: advertising or sales representative, demonstrator, estate agent negotiator, land/property salesman	0.00413198	-0.0700804	0.078351	0.991937	Employment history	Sociodemographics	22601#71293343	0.968885	-0.0203988	-0.155027	0.113903
Job coding: emergency services control room/radio operator/officer	0.00400416	-0.153907	0.161949	0.999117	Employment history	Sociodemographics	22601#41423445	0.968885	-0.0394489	-0.296325	0.216416
Atrophic gastritis	-0.00148138	-0.0910029	0.0880332	0.999501	digestive	Disease Diagnoses	41270#535.2	0.968885	-0.0135685	-0.103189	0.0759116
Physically abused by family as a child	-0.0121205	-0.027661	0.0034201	0.703598	Traumatic events	Cognition and Mental health	20488	0.969385	-0.00233131	-0.0178511	0.0131885
Histology of cancer tumour: Adenocarcinoma, NOS	-0.0213556	-0.0396254	-0.00308617	0.396786	Cancer register	health and medical history	40011#8140	0.96939	-0.00273692	-0.0209945	0.0155155
Job code - historical: Aircraft pilots and flight engineers	0.0231324	-0.167348	0.213671	0.983554	Employment history	Sociodemographics	22617#3512	0.96939	0.0285593	-0.162342	0.218724
Job coding: university lecturer/professor	0.0421767	-0.0578883	0.142254	0.902777	Employment history	Sociodemographics	22601#23113030	0.970249	-0.0149438	-0.115163	0.0850958
Encephalopathy, not elsewhere classified	-0.0236878	-0.151001	0.103621	0.96992	neurological	Disease Diagnoses	41270#348.8	0.971119	0.0189017	-0.108419	0.145937
Job coding: veterinarian	-0.408825	-0.99973	0.182871	0.759101	Employment history	Sociodemographics	22601#22162482	0.971186	0.0823912	-0.482855	0.64184
Breathing problems responsible for leaving job: No	0.0164611	-0.0125931	0.0455168	0.818476	Employment history	Sociodemographics	22619#0	0.971186	0.00412757	-0.0249337	0.0331761
Job coding: ramp agent, airport hand, aircraft refueller	0.160063	-0.198199	0.517832	0.886125	Employment history	Sociodemographics	22601#82182642	0.971186	-0.0517112	-0.412293	0.306496
Job coding: gardener, groundsman/groundswoman, park keeper, landscape gardener, greenkeeper, turf cutter	-0.0381892	-0.124039	0.0476624	0.886125	Employment history	Sociodemographics	22601#51132488	0.971186	-0.0124097	-0.0982972	0.0733342
Job code - historical: Gardeners and groundsmen/groundswomen	-0.0381892	-0.124039	0.0476624	0.886125	Employment history	Sociodemographics	22617#5113	0.971186	-0.0124097	-0.0982972	0.0733342
Tense / 'highly strung'	-0.00353721	-0.01279	0.00571534	0.906293	Mental health	Cognition and Mental health	1990	0.971186	-0.00131405	-0.0105685	0.00793931
Spondylosis and allied disorders	-0.00964557	-0.0369645	0.0176717	0.913897	musculoskeletal	Disease Diagnoses	41270#721	0.971186	-0.00397603	-0.0312942	0.0233291
Rhabdomyolysis	-0.107266	-0.421161	0.20652	0.916317	symptoms	Disease Diagnoses	41270#772.4	0.971186	0.0449514	-0.269012	0.357109
Generalized convulsive epilepsy	0.0270124	-0.0577287	0.111744	0.921248	neurological	Disease Diagnoses	41270#345.11	0.971186	0.0121736	-0.0725862	0.096806
Disorders of the pituitary gland and its hypothalamic control	-0.0544652	-0.223852	0.114886	0.921248	endocrine/metabolic	Disease Diagnoses	41270#253	0.971186	-0.0249623	-0.19467	0.144269
Frequency of unenthusiasm / disinterest in last 2 weeks	-0.00271888	-0.011411	0.00597327	0.921523	Mental health	Cognition and Mental health	2060	0.971186	0.00128714	-0.00740445	0.00997874
Disorders of parathyroid gland	0.0964675	-0.230546	0.423083	0.927834	endocrine/metabolic	Disease Diagnoses	41270#252	0.971186	0.0470652	-0.280096	0.372111
Osteoarthrosis, generalized	0.022126	-0.0554871	0.0997253	0.932292	musculoskeletal	Disease Diagnoses	41270#740.2	0.971186	0.0110269	-0.0666092	0.0885507
Iatrogenic endocrine disorders	0.0504974	-0.126317	0.227254	0.932292	endocrine/metabolic	Disease Diagnoses	41270#258	0.971186	0.0254157	-0.151408	0.201659
Carcinoma in situ of skin	-0.0145761	-0.0716683	0.0425172	0.941411	neoplasms	Disease Diagnoses	41270#172.3	0.971186	-0.00834403	-0.0654418	0.0486977
Contusion	0.0102646	-0.0309041	0.0514316	0.947737	injuries & poisonings	Disease Diagnoses	41270#916	0.971186	0.00601128	-0.0351496	0.0471424
Job code - historical: Electroplaters	0.0892197	-0.311103	0.489175	0.951786	Employment history	Sociodemographics	22617#8118	0.971186	0.0583081	-0.341801	0.455097
Job coding: hotel or guesthouse owner/manager; hostel warden, holiday camp manager, caravan/camping site owner/manager	0.0225726	-0.0801357	0.125276	0.951786	Employment history	Sociodemographics	22601#12213392	0.971186	-0.014768	-0.117508	0.0877944
Job code - historical: Hotel and accommodation managers	0.0225726	-0.0801357	0.125276	0.951786	Employment history	Sociodemographics	22617#1221	0.971186	-0.014768	-0.117508	0.0877944
Job coding: packer, bottler, canner, filler, wrapper, foreman	-0.0257669	-0.154493	0.102987	0.963293	Employment history	Sociodemographics	22601#91342701	0.971186	0.0189788	-0.109884	0.147551
Qualifications: Other professional qualifications eg: nursing, teaching	0.00138559	-0.00613789	0.00890906	0.96992	Education	Sociodemographics	6138#6	0.971186	-0.00108173	-0.00860564	0.00644174
Job coding: farmhand, farm labourer, herdsman, shepherd, dairyman, pigman	-0.0189286	-0.123748	0.0858998	0.970593	Employment history	Sociodemographics	22601#91112478	0.971186	-0.0153542	-0.120262	0.0893631
Job code - historical: Farm workers	-0.0189286	-0.123748	0.0858998	0.970593	Employment history	Sociodemographics	22617#9111	0.971186	-0.0153542	-0.120262	0.0893631
Cysts of oral soft tissues	0.0643419	-0.300045	0.428412	0.970593	digestive	Disease Diagnoses	41270#528.4	0.971186	0.0519216	-0.312247	0.413496
Thyroiditis, acute and subacute	0.0767088	-0.430581	0.582318	0.97617	endocrine/metabolic	Disease Diagnoses	41270#245.1	0.971186	0.073411	-0.43601	0.577532
Job code - historical: Insurance underwriters	-0.0112703	-0.102481	0.0799438	0.983554	Employment history	Sociodemographics	22617#3533	0.971186	0.0129758	-0.0782568	0.104049
Heating type(s) in home: Electric storage heaters	-0.00413157	-0.0392478	0.0309832	0.983554	Household	Sociodemographics	6140#2	0.971186	0.0051879	-0.0299425	0.040299
Job coding: registrar or senior administrator of educational establishment, bursar, registrar, university administrator	0.00610197	-0.0478253	0.0600271	0.983554	Employment history	Sociodemographics	22601#23173422	0.971186	-0.00768064	-0.0616371	0.046227
Job code - historical: Registrars and senior administrators of educational establishments	0.00610197	-0.0478253	0.0600271	0.983554	Employment history	Sociodemographics	22617#2317	0.971186	-0.00768064	-0.0616371	0.046227
Job coding: veterinarian	-0.0227155	-0.249211	0.203861	0.983554	Employment history	Sociodemographics	22601#22163124	0.971186	0.0823912	-0.482855	0.64184
Phlebitis and thrombophlebitis of intracranial venous sinuses	0.0215075	-0.214407	0.257276	0.986783	neurological	Disease Diagnoses	41270#325	0.971186	-0.0344975	-0.270859	0.200932
Alteration of consciousness	-0.00538444	-0.0771997	0.0664275	0.990954	mental disorders	Disease Diagnoses	41270#291.8	0.971186	-0.0102067	-0.0820989	0.0615977
Job coding: design and development engineer, ergonomist	0.00396242	-0.0832623	0.0912011	0.99213	Employment history	Sociodemographics	22601#21263044	0.971186	-0.0124338	-0.099842	0.0748304
Other disorders of male genital organs	-0.00113728	-0.0382259	0.0359536	0.997939	genitourinary	Disease Diagnoses	41270#608	0.971186	0.00533082	-0.0317264	0.0423664
Allergies, other	0.00199274	-0.0878111	0.0917777	0.999117	injuries & poisonings	Disease Diagnoses	41270#949	0.971186	0.0127487	-0.0771244	0.102478
Job coding: veterinarian	0.0043211	-0.55827	0.56621	0.999766	Employment history	Sociodemographics	22601#22162508	0.971186	0.0823912	-0.482855	0.64184
Spinal cord injury without evidence of spinal bone injury	-0.0761796	-0.42877	0.276461	0.95426	injuries & poisonings	Disease Diagnoses	41270#952	0.971506	0.0499458	-0.303944	0.401555
Job coding: rail transport/traffic clerk, distribution clerk/controller, shipping clerk/controller	0.0532693	-0.230128	0.336481	0.96992	Employment history	Sociodemographics	22601#41342672	0.971506	0.0399471	-0.243158	0.321494
Nonsenile Cataract	-0.0249715	-0.269939	0.219852	0.983554	sense organs	Disease Diagnoses	41270#366.1	0.971778	0.0344862	-0.210347	0.278253
Job code - historical: Motor mechanics, auto engineers	-0.0456615	-0.119736	0.0284186	0.784839	Employment history	Sociodemographics	22617#5231	0.972892	-0.0103106	-0.0844301	0.0637006
Deficiency anemias	0.071361	-0.147622	0.290235	0.921248	hematopoietic	Disease Diagnoses	41270#281.9	0.972892	-0.0304542	-0.249923	0.188165
Job coding: pharmacist, pharmacologist, pharmaceutical chemist	-0.0305877	-0.130942	0.0697662	0.922165	Employment history	Sociodemographics	22601#22133068	0.972892	-0.0140213	-0.11453	0.0863176
Job code - historical: Pharmacists/pharmacologists	-0.0305877	-0.130942	0.0697662	0.922165	Employment history	Sociodemographics	22617#2213	0.972892	-0.0140213	-0.11453	0.0863176
Benign neoplasm of other parts of digestive system	0.00566689	-0.0159618	0.0272948	0.940866	neoplasms	Disease Diagnoses	41270#211	0.972892	-0.00302018	-0.0246469	0.0185987
Bronchitis	-0.00527507	-0.0742337	0.0636754	0.990954	respiratory	Disease Diagnoses	41270#497	0.972892	-0.00966352	-0.0786502	0.0592388
Job coding: counter clerk, bank clerk, cashier, post office clerk	0.000277823	-0.0366524	0.0372068	0.999766	Employment history	Sociodemographics	22601#41233254	0.972892	0.00515266	-0.0317787	0.0420635
Job code - historical: TV, video and audio engineers	-0.0743731	-0.204864	0.056172	0.817315	Employment history	Sociodemographics	22617#5244	0.973566	-0.0179848	-0.148795	0.112522
Age at first live birth	0.00254479	-0.00294044	0.00803002	0.882713	Female-specific factors	Sociodemographics	2754	0.973566	0.000757687	-0.00473626	0.00625163
Peripheral retinal degenerations	-0.0369808	-0.168826	0.0948492	0.935121	sense organs	Disease Diagnoses	41270#362.6	0.973566	-0.0182508	-0.150186	0.113392
Job coding: train driver	0.0265844	-0.347752	0.400749	0.990954	Employment history	Sociodemographics	22601#35142624	0.973566	-0.0513798	-0.424359	0.319543
Job code - historical: Train drivers	0.0265844	-0.347752	0.400749	0.990954	Employment history	Sociodemographics	22617#3514	0.973566	-0.0513798	-0.424359	0.319543
Lifetime number of depressed periods	0.000633466	-0.017004	0.0182709	0.996556	Depression	Cognition and Mental health	20442	0.973829	-0.00241658	-0.020045	0.0152118
Job coding: builder, building contractor	0.175853	-0.0168203	0.368481	0.600533	Employment history	Sociodemographics	22601#53192534	0.974015	-0.0247584	-0.207014	0.156908
Job coding: builder, building contractor	-0.169313	-0.504816	0.167728	0.861792	Employment history	Sociodemographics	22601#53192561	0.974015	-0.0247584	-0.207014	0.156908
Job coding: fire service officer (leading fire officer and below)	-0.0602391	-0.208443	0.0879802	0.902777	Employment history	Sociodemographics	22601#33133440	0.974015	-0.0201873	-0.168405	0.12761
Job code - historical: Fire service officers (leading fire officer and below)	-0.0602391	-0.208443	0.0879802	0.902777	Employment history	Sociodemographics	22617#3313	0.974015	-0.0201873	-0.168405	0.12761
Congenital anomalies of upper limb, including shoulder girdle	-0.0695576	-0.362039	0.222798	0.95057	congenital anomalies	Disease Diagnoses	41270#755.4	0.974015	0.0398786	-0.253152	0.331355
Job coding: builder, building contractor	-0.0345481	-0.216398	0.147406	0.969445	Employment history	Sociodemographics	22601#53192549	0.974015	-0.0247584	-0.207014	0.156908
Severity of current abdominal distension/tightness	-0.0116551	-0.0322098	0.00889966	0.818415	Digestive health	health and medical history	21039	0.974153	-0.00276808	-0.0233085	0.0177723
Congenital deficiency of other clotting factors (including factor VII)	0.0490099	-0.0570971	0.155085	0.883283	hematopoietic	Disease Diagnoses	41270#286.12	0.974153	0.0142834	-0.0918417	0.120213
Erectile dysfunction [ED]	-0.0387971	-0.153234	0.075677	0.916668	genitourinary	Disease Diagnoses	41270#605	0.974153	0.0154285	-0.098998	0.129632
Postinflammatory pulmonary fibrosis	0.0096909	-0.0373505	0.0567346	0.961676	respiratory	Disease Diagnoses	41270#502	0.974153	-0.0063291	-0.0533637	0.0406669
Nonspecific abnormal findings in cerebrospinal fluid	-0.032055	-0.390532	0.326541	0.987818	neurological	Disease Diagnoses	41270#346.3	0.974153	0.0485209	-0.310662	0.405475
Time to complete round	-0.000161613	-0.00657817	0.00625495	0.999117	Pairs matching	Cognition and Mental health	20133	0.974153	-0.000866529	-0.00727295	0.00553989
Symbolic dysfunction	0.0861211	-0.239999	0.411979	0.940866	mental disorders	Disease Diagnoses	41270#292.12	0.974223	-0.0438143	-0.370693	0.281275
Osteochondritis dissecans	0.041725	-0.209792	0.293091	0.972547	musculoskeletal	Disease Diagnoses	41270#732.7	0.974223	-0.0338119	-0.286132	0.217503
Job code - historical: Postal workers, mail sorters, messengers, couriers	-0.0359572	-0.116729	0.0448261	0.886125	Employment history	Sociodemographics	22617#9211	0.974275	0.0107831	-0.0699992	0.0914409
Job code - historical: Medical secretaries	0.0190326	-0.0447429	0.0827998	0.927142	Employment history	Sociodemographics	22617#4211	0.974275	0.00851265	-0.0552662	0.0722311
Job coding: railway shop mechanic, fitter or stripper, wheeler	0.0305948	-0.221423	0.282559	0.983554	Employment history	Sociodemographics	22601#52232634	0.974275	0.0336245	-0.218233	0.283942
Age started hormone-replacement therapy (HRT)	-0.00129336	-0.00867469	0.00608797	0.970593	Female-specific factors	Sociodemographics	3536	0.974754	0.000979432	-0.00637877	0.00833763
Other headache syndromes	0.0158548	-0.0049771	0.0366862	0.715292	neurological	Disease Diagnoses	41270#339	0.975096	0.00276636	-0.0180754	0.023601
Ever worried more than most people would in similar situation	-0.00266987	-0.0177019	0.0123619	0.970593	Anxiety	Cognition and Mental health	20425	0.975188	-0.00198745	-0.016984	0.0130073
Workplace very cold	-0.0139766	-0.0275921	-0.000362483	0.51486	Employment history	Sociodemographics	22607#1	0.975557	-0.00322237	-0.0276549	0.0212011
Job coding: bus or coach driver, minibus driver	-0.187083	-0.595728	0.222421	0.884104	Employment history	Sociodemographics	22601#82133380	0.975557	-0.0135586	-0.116292	0.0889901
Workplace very cold	-0.0100472	-0.0344717	0.0143769	0.902777	Employment history	Sociodemographics	22607#2	0.975557	-0.00322237	-0.0276549	0.0212011
Job coding: bus or coach driver, minibus driver	0.00982145	-0.0928077	0.112471	0.985903	Employment history	Sociodemographics	22601#82132606	0.975557	-0.0135586	-0.116292	0.0889901
Job coding: medical secretary	0.0204536	-0.0480585	0.0889543	0.927142	Employment history	Sociodemographics	22601#42113298	0.97664	0.00896638	-0.0595529	0.0774163
Crime score (England)	0.000379938	-0.00324979	0.00400966	0.983554	Indices of Multiple Deprivation	Sociodemographics	26416	0.97664	-0.000474812	-0.00410192	0.00315229
Job coding: medical secretary	-0.0163314	-0.181706	0.149032	0.983554	Employment history	Sociodemographics	22601#42113094	0.97664	0.00896638	-0.0595529	0.0774163
Uveitis, noninfectious or NOS	-0.0384036	-0.122581	0.0457644	0.884104	sense organs	Disease Diagnoses	41270#371.1	0.976763	-0.0109533	-0.0951634	0.073136
Cyst or abscess of Bartholin's gland	0.0257434	-0.0546875	0.106159	0.921248	genitourinary	Disease Diagnoses	41270#614.53	0.976763	0.0104966	-0.0701232	0.0910031
Job coding: taxation accountant or adviser or consultant or practitioner	0.0169245	-0.113177	0.147022	0.982737	Employment history	Sociodemographics	22601#35353268	0.976763	0.0169617	-0.11318	0.146806
Job code - historical: Taxation experts	0.0169245	-0.113177	0.147022	0.982737	Employment history	Sociodemographics	22617#3535	0.976763	0.0169617	-0.11318	0.146806
Jaw disease NOS	-0.0268528	-0.140257	0.0865276	0.950943	digestive	Disease Diagnoses	41270#526.9	0.977442	-0.0146788	-0.128213	0.0986325
Other disorders of tympanic membrane	-0.0233794	-0.125662	0.0788891	0.951786	sense organs	Disease Diagnoses	41270#384	0.977442	-0.0132417	-0.115649	0.0889833
Illnesses of father: Lung cancer	-0.0159695	-0.0286541	-0.00328565	0.319059	Family history	health and medical history	20107#3	0.977782	0.00162765	-0.0110583	0.0143112
Job coding: other assembler, routine operative	-0.446073	-0.933199	0.0419388	0.600533	Employment history	Sociodemographics	22601#81392843	0.977782	0.026853	-0.184578	0.23745
Job coding: other assembler, routine operative	-0.247741	-0.527749	0.0323612	0.630455	Employment history	Sociodemographics	22601#81392740	0.977782	0.026853	-0.184578	0.23745
Job coding: other assembler, routine operative	-0.385327	-0.846302	0.0756829	0.664853	Employment history	Sociodemographics	22601#81392760	0.977782	0.026853	-0.184578	0.23745
Other disorders of bladder	0.0154141	-0.00541511	0.0362438	0.728268	genitourinary	Disease Diagnoses	41270#596	0.977782	0.00265972	-0.0181614	0.0234739
Job coding: other assembler, routine operative	-0.124262	-0.322567	0.0741329	0.782542	Employment history	Sociodemographics	22601#81392781	0.977782	0.026853	-0.184578	0.23745
Job coding: other assembler, routine operative	-0.358407	-0.956008	0.239778	0.79725	Employment history	Sociodemographics	22601#81392791	0.977782	0.026853	-0.184578	0.23745
Job coding: other assembler, routine operative	-0.0977767	-0.264914	0.0694197	0.807367	Employment history	Sociodemographics	22601#81392801	0.977782	0.026853	-0.184578	0.23745
Job coding: other assembler, routine operative	-0.106392	-0.313275	0.100625	0.854972	Employment history	Sociodemographics	22601#81392707	0.977782	0.026853	-0.184578	0.23745
Microalbumin in urine	-0.00297532	-0.00919422	0.00324357	0.875992	Urine assays	Biomarkers	30500	0.977782	0.000793614	-0.0054425	0.00702973
Job coding: other assembler, routine operative	-0.0626292	-0.22173	0.0964722	0.902777	Employment history	Sociodemographics	22601#81392831	0.977782	0.026853	-0.184578	0.23745
Job coding: other work in this industry: factory hand, mate, assistant, handler, loader, finisher	0.0620151	-0.116901	0.240906	0.913897	Employment history	Sociodemographics	22601#91392721	0.977782	0.0228928	-0.156148	0.201386
Job coding: other customs and excise or immigration officer, coastguard, emergency planning officer, civilian scenes of crime officer, civilian defence officer	-0.0804305	-0.320528	0.159816	0.917392	Employment history	Sociodemographics	22601#33193452	0.977782	-0.0307195	-0.271793	0.209309
Job coding: other assembler, routine operative	-0.1159	-0.464294	0.232893	0.917516	Employment history	Sociodemographics	22601#81392771	0.977782	0.026853	-0.184578	0.23745
Job coding: other assembler, routine operative	-0.0575192	-0.24349	0.128537	0.922165	Employment history	Sociodemographics	22601#81392812	0.977782	0.026853	-0.184578	0.23745
Job coding: other assembler, routine operative	0.0567067	-0.152438	0.265859	0.937525	Employment history	Sociodemographics	22601#81392750	0.977782	0.026853	-0.184578	0.23745
Job coding: other assembler, routine operative	0.0538199	-0.147286	0.25498	0.939823	Employment history	Sociodemographics	22601#81392821	0.977782	0.026853	-0.184578	0.23745
Emphysema	-0.0095965	-0.046096	0.0269029	0.940866	respiratory	Disease Diagnoses	41270#496.1	0.977782	0.00464657	-0.0318377	0.0411071
Hyperosmolality and/or hypernatremia	-0.015555	-0.0865925	0.0554862	0.952223	endocrine/metabolic	Disease Diagnoses	41270#276.11	0.977782	-0.00912808	-0.080187	0.0618454
Acromegaly and gigantism	-0.043253	-0.248815	0.162296	0.958445	endocrine/metabolic	Disease Diagnoses	41270#253.11	0.977782	0.0261756	-0.179485	0.231097
Job coding: other assembler, routine operative	0.058583	-0.506308	0.622783	0.983554	Employment history	Sociodemographics	22601#81392730	0.977782	0.026853	-0.184578	0.23745
Job coding: other assembler, routine operative	0.00386265	-0.207306	0.21495	0.999501	Employment history	Sociodemographics	22601#81392720	0.977782	0.026853	-0.184578	0.23745
Belief that own life is meaningful	0.0041316	-0.00727361	0.0155368	0.912983	Happiness and subjective well-being	Cognition and Mental health	20460	0.97779	0.00144739	-0.009947	0.0128418
Speech and language disorder	0.0348725	-0.126714	0.196483	0.954298	mental disorders	Disease Diagnoses	41270#315.2	0.97779	-0.020482	-0.182209	0.140839
Activities undertaken to treat anxiety: Talking therapies, such as psychotherapy, counselling, group therapy or CBT	-0.00169622	-0.0197493	0.0163561	0.985903	Anxiety	Cognition and Mental health	20550#1	0.97779	-0.00228533	-0.0203448	0.0157698
Disorders of the autonomic nervous system	-0.0021967	-0.125688	0.121278	0.999501	neurological	Disease Diagnoses	41270#337	0.97779	0.0156119	-0.107863	0.138825
Traumatic amputation	-0.0596935	-0.150296	0.0309095	0.777663	injuries & poisonings	Disease Diagnoses	41270#872	0.978337	-0.0112861	-0.101863	0.0791563
Job coding: architect, landscape architect/designer, structural designer	-0.0562106	-0.154969	0.0425614	0.817315	Employment history	Sociodemographics	22601#24313288	0.978337	-0.0135912	-0.122444	0.0950431
Job coding: civil service executive officer, revenue/tax executive or officer, fraud inspector or officer, job centre adviser	0.0160215	-0.0195649	0.0516093	0.886125	Employment history	Sociodemographics	22601#41113204	0.978337	0.00442327	-0.0311913	0.0400181
Job code - historical: Civil Service executive officers	0.0160215	-0.0195649	0.0516093	0.886125	Employment history	Sociodemographics	22617#4111	0.978337	0.00442327	-0.0311913	0.0400181
Job coding: architect, landscape architect/designer, structural designer	0.0260742	-0.0826632	0.134828	0.95057	Employment history	Sociodemographics	22601#24312597	0.978337	-0.0135912	-0.122444	0.0950431
Chronic pericarditis	0.0320601	-0.146086	0.21023	0.970593	circulatory system	Disease Diagnoses	41270#420.22	0.978337	-0.0223055	-0.200628	0.155488
Mental health problems ever diagnosed by a professional: Agoraphobia	-0.00894653	-0.103228	0.0853089	0.985903	Mental distress	Cognition and Mental health	20544#17	0.978337	-0.0118348	-0.106159	0.0823429
Nervous feelings	0.000747796	-0.00741743	0.00891298	0.986783	Mental health	Cognition and Mental health	1970	0.978337	0.00102744	-0.00713685	0.00919117
Job code - historical: Elementary personal services occupations n.e.c.	0.0046884	-0.190715	0.200127	0.999117	Employment history	Sociodemographics	22617#9229	0.978337	-0.024433	-0.220452	0.170881
Myringitis	-0.27332	-0.73561	0.188844	0.804816	sense organs	Disease Diagnoses	41270#384.1	0.97959	-0.0569052	-0.521092	0.404217
Other disorders of synovium, tendon, and bursa	0.0188221	-0.0369449	0.0745835	0.916668	musculoskeletal	Disease Diagnoses	41270#727	0.97959	0.00684956	-0.0489187	0.0625645
Cholecystitis without cholelithiasis	-0.0017172	-0.0369793	0.0335429	0.991937	digestive	Disease Diagnoses	41270#574.3	0.97959	0.00433233	-0.0309381	0.0395811
Cancer of other endocrine glands	-0.0988238	-0.292862	0.0951986	0.860585	neoplasms	Disease Diagnoses	41270#194	0.98126	-0.0236362	-0.217986	0.170092
Allergic reaction to food	-0.0369908	-0.183497	0.10948	0.943857	injuries & poisonings	Disease Diagnoses	41270#930	0.981499	-0.0177854	-0.164501	0.128579
Postlaminectomy syndrome	0.0186166	-0.192522	0.229652	0.988726	musculoskeletal	Disease Diagnoses	41270#722.8	0.982056	-0.0255175	-0.237008	0.185256
Job coding: archivist, curator, conservator, inspector of ancient monuments, museum officer	-0.0672791	-0.236798	0.10223	0.902777	Employment history	Sociodemographics	22601#24523188	0.983827	-0.0201763	-0.190043	0.149189
Subdural hemorrhage	-0.0372488	-0.129891	0.0554126	0.902777	circulatory system	Disease Diagnoses	41270#430.3	0.983827	-0.0109047	-0.103543	0.0815876
Job coding: air transport/traffic manager, haulage contractor/manager, airport director/manager, shipping manager	0.109907	-0.176391	0.396138	0.906293	Employment history	Sociodemographics	22601#11612673	0.983827	-0.0337636	-0.321614	0.252569
Cholangitis	0.0201816	-0.0416324	0.0819961	0.921248	digestive	Disease Diagnoses	41270#575.1	0.983827	0.00729681	-0.054501	0.0690273
Job coding: care assistant, home care assistant, residential social worker, home carer, nursing home assistant	0.0139998	-0.0448958	0.0728994	0.95057	Employment history	Sociodemographics	22601#61153104	0.983827	0.00691215	-0.0520228	0.0657902
Job code - historical: Care assistants and home carers	0.0139998	-0.0448958	0.0728994	0.95057	Employment history	Sociodemographics	22617#6115	0.983827	0.00691215	-0.0520228	0.0657902
Length of longest manic/irritable episode	0.00539194	-0.0305361	0.0413205	0.97617	Mental health	Cognition and Mental health	5663	0.983827	-0.00421311	-0.0400733	0.0316376
Job coding: sheet metal worker, panel beater, metal finisher, coppersmith	-0.0201356	-0.193082	0.152932	0.983554	Employment history	Sociodemographics	22601#52132923	0.983827	0.0205337	-0.152683	0.193153
Job code - historical: Sheet metal workers	-0.0201356	-0.193082	0.152932	0.983554	Employment history	Sociodemographics	22617#5213	0.983827	0.0205337	-0.152683	0.193153
Hypertrophy of breast (Gynecomastia)	0.00642701	-0.0667649	0.0796037	0.988726	genitourinary	Disease Diagnoses	41270#612.2	0.983827	-0.0085996	-0.0819007	0.0646074
Job coding: ophthalmic optician, optometrist	-0.0119926	-0.2104	0.186421	0.991937	Employment history	Sociodemographics	22601#22143069	0.983827	0.0233833	-0.175079	0.221163
Job code - historical: Ophthalmic opticians	-0.0119926	-0.2104	0.186421	0.991937	Employment history	Sociodemographics	22617#2214	0.983827	0.0233833	-0.175079	0.221163
Acute (transverse) myelitis	-0.0586451	-0.271199	0.153796	0.935897	neurological	Disease Diagnoses	41270#323.2	0.983942	-0.0248774	-0.237922	0.187475
Height	-0.00422411	-0.0116674	0.00321919	0.818195	Body size measures	Physical measures	12144	0.983964	0.000865661	-0.00656091	0.00829223
Longest period of depression	0.00278385	-0.00618947	0.0117572	0.922165	Mental health	Cognition and Mental health	4609	0.983964	0.00104052	-0.00789678	0.00997782
Other benign neoplasm of uterus	0.0156235	-0.0929111	0.124114	0.978926	neoplasms	Disease Diagnoses	41270#218.2	0.983964	0.0126617	-0.0959466	0.121059
Nonspecific abnormal results of function study of brain and central nervous system	-0.118646	-0.450027	0.212685	0.913897	neurological	Disease Diagnoses	41270#346.2	0.984119	0.0384443	-0.29332	0.368331
Job coding: restaurant or catering manager, restaurateur; canteen manager; takeaway food shop manager	0.0421414	-0.0438065	0.128097	0.870209	Employment history	Sociodemographics	22601#12233383	0.984188	0.00995212	-0.0760566	0.0958326
Job code - historical: Restaurant and catering managers	0.0421414	-0.0438065	0.128097	0.870209	Employment history	Sociodemographics	22617#1223	0.984188	0.00995212	-0.0760566	0.0958326
Disorders of porphyrin metabolism	0.190969	-0.127217	0.508634	0.795963	endocrine/metabolic	Disease Diagnoses	41270#277.1	0.984638	0.0363344	-0.282558	0.353181
Retinoschisis and retinal cysts	-0.088858	-0.264803	0.0870633	0.861792	sense organs	Disease Diagnoses	41270#361.2	0.984638	-0.019887	-0.195876	0.155567
Other disorders of eye	-0.0452376	-0.143393	0.0529104	0.883283	sense organs	Disease Diagnoses	41270#379	0.984638	0.0111554	-0.0870366	0.109178
Pneumococcal pneumonia	0.00782212	-0.0113905	0.0270348	0.902777	respiratory	Disease Diagnoses	41270#480.11	0.984638	-0.00217586	-0.0213834	0.0170257
Otalgia	-0.0411093	-0.147327	0.0650889	0.90303	sense organs	Disease Diagnoses	41270#382	0.984638	-0.0120341	-0.118417	0.0941532
Cancer of eye	-0.0370218	-0.177827	0.103772	0.940866	neoplasms	Disease Diagnoses	41270#190	0.984638	-0.0160002	-0.157032	0.124681
Problems associated with amniotic cavity and membranes	0.0123029	-0.0436219	0.0682407	0.951786	pregnancy complications	Disease Diagnoses	41270#653	0.984638	0.00628444	-0.0497632	0.0622999
Job coding: photographer and audio-visual equipment operator, cameraman, film technician, sound or light engineer, projectionist	-0.023387	-0.1314	0.0846254	0.95426	Employment history	Sociodemographics	22601#34343161	0.984638	0.012179	-0.095889	0.120028
Job coding: photographer and audio-visual equipment operator, cameraman, film technician, sound or light engineer, projectionist	-0.0518926	-0.300951	0.197295	0.960019	Employment history	Sociodemographics	22601#34343186	0.984638	0.012179	-0.095889	0.120028
Malignant neoplasm of other urinary organs	-0.0277037	-0.164186	0.10884	0.961728	neoplasms	Disease Diagnoses	41270#189.4	0.984638	0.0154657	-0.120997	0.151624
Histology of cancer tumour: Paget disease, mammary	0.0731591	-0.335746	0.481227	0.970593	Cancer register	health and medical history	40011#8540	0.984638	-0.0469712	-0.457852	0.360977
Rheumatic fever / chorea	0.0528122	-0.332146	0.437258	0.982066	infectious diseases	Disease Diagnoses	41270#041.21	0.984638	0.043179	-0.342837	0.426156
Elevated sedimentation rate	0.0254998	-0.180005	0.230917	0.983266	symptoms	Disease Diagnoses	41270#790.1	0.984638	-0.0236287	-0.229499	0.181495
Job coding: psychologist, psychometrist	-0.00856841	-0.137759	0.120617	0.991697	Employment history	Sociodemographics	22601#22123067	0.984638	0.014571	-0.114781	0.143632
Job code - historical: Psychologists	-0.00856841	-0.137759	0.120617	0.991697	Employment history	Sociodemographics	22617#2212	0.984638	0.014571	-0.114781	0.143632
Job coding: tool maker, tool fitter, jig and tool fitter, marker out, die sinker	-0.000517778	-0.117072	0.116083	0.999766	Employment history	Sociodemographics	22601#52222928	0.984638	0.0133155	-0.1032	0.12957
Job code - historical: Tool makers, tool fitters and markers-out	-0.000517778	-0.117072	0.116083	0.999766	Employment history	Sociodemographics	22617#5222	0.984638	0.0133155	-0.1032	0.12957
Tuberculosis	0.0248817	-0.1269	0.176653	0.972547	bacterial infection	Disease Diagnoses	41270#10	0.984704	-0.0169703	-0.168974	0.134622
Night shifts worked: Shift pattern was worked for some (but not all) of job	0.000815237	-0.0734091	0.0750456	0.999766	Employment history	Sociodemographics	22650#0	0.984704	-0.0083126	-0.0826189	0.0658948
Job coding: speech and language therapist	0.090908	-0.0775278	0.259342	0.839591	Employment history	Sociodemographics	22601#32233080	0.984865	0.0187275	-0.149934	0.186906
Job code - historical: Speech and language therapists	0.090908	-0.0775278	0.259342	0.839591	Employment history	Sociodemographics	22617#3223	0.984865	0.0187275	-0.149934	0.186906
Blood clot, DVT, bronchitis, emphysema, asthma, rhinitis, eczema, allergy diagnosed by doctor: Blood clot in the leg (DVT)	0.00953664	-0.0145694	0.0336419	0.902777	Medical conditions	health and medical history	6152#5	0.984865	0.00268397	-0.021419	0.0267771
Job coding: welder	-0.67377	-1.26206	-0.0809651	0.434462	Employment history	Sociodemographics	22601#52152527	0.98499	0.0400349	-0.324794	0.402005
Disorders of penis	0.0269629	-0.0356339	0.0895672	0.897134	genitourinary	Disease Diagnoses	41270#604	0.98499	0.00685168	-0.0557095	0.0693508
Pathological, developmental or recurrent dislocation	-0.0742217	-0.317644	0.169088	0.922165	musculoskeletal	Disease Diagnoses	41270#742.2	0.98499	0.0266408	-0.217062	0.269325
Job code - historical: Heavy goods vehicle drivers	-0.0207898	-0.0998177	0.0582473	0.940866	Employment history	Sociodemographics	22617#8211	0.98499	-0.00869905	-0.0877644	0.0702451
Dermatomyositis	-0.0697006	-0.341769	0.202269	0.941411	dermatologic	Disease Diagnoses	41270#709.5	0.98499	0.0301047	-0.242531	0.301236
Mental health problems ever diagnosed by a professional: Schizophrenia	0.0462666	-0.157291	0.24965	0.951786	Mental distress	Cognition and Mental health	20544#2	0.98499	-0.0222623	-0.22601	0.180816
Bring up phlegm/sputum/mucus on most days	0.00483047	-0.0195389	0.0292008	0.966107	Medical information	health and medical history	22504	0.98499	-0.00268052	-0.027027	0.0216574
Hypotension NOS	0.00314148	-0.0200696	0.0263523	0.982066	circulatory system	Disease Diagnoses	41270#458.9	0.98499	0.00254334	-0.0206589	0.0257366
Age at cancer diagnosis	0.000488186	-0.00543747	0.00641384	0.990866	Cancer register	health and medical history	40008	0.98499	-0.00064243	-0.00653137	0.00524651
Job coding: welder	-0.0180413	-0.382067	0.346023	0.991937	Employment history	Sociodemographics	22601#52152689	0.98499	0.0400349	-0.324794	0.402005
Job coding: welder	0.0184813	-0.35838	0.395213	0.991937	Employment history	Sociodemographics	22601#52152541	0.98499	0.0400349	-0.324794	0.402005
Job coding: rail transport/traffic manager, haulage contractor/manager, shipping manager, railway station manager	-0.00464001	-0.245507	0.236247	0.999501	Employment history	Sociodemographics	22601#11612671	0.98499	0.0265128	-0.215089	0.266667
Cancer of liver and intrahepatic bile duct	0.00751899	-0.0887229	0.103756	0.990954	neoplasms	Disease Diagnoses	41270#155	0.985058	0.0104684	-0.0857531	0.106525
Complications of transplants and reattached limbs	0.00723995	-0.0150386	0.0295182	0.921248	injuries & poisonings	Disease Diagnoses	41270#851	0.985227	-0.00241547	-0.0246915	0.0198521
Pain type(s) experienced in last month: Neck or shoulder pain	0.00320485	-0.00495044	0.0113601	0.902777	Pain	health and medical history	6159#3	0.985573	0.000881626	-0.00727482	0.00903746
Disturbances in tooth eruption	0.0608712	0.0153104	0.106428	0.254758	digestive	Disease Diagnoses	41270#520.2	0.987237	0.00407152	-0.041522	0.0496306
Job coding: personnel or industrial relations officer, recruitment consultant	0.243704	-0.00694006	0.493941	0.555712	Employment history	Sociodemographics	22601#35623260	0.987237	0.022465	-0.219497	0.26338
Diaphragmatic hernia	0.0109463	-0.000472478	0.0223651	0.566737	digestive	Disease Diagnoses	41270#550.2	0.987237	0.00121118	-0.0102066	0.0126272
Job code - historical: Welding trades	-0.119303	-0.248248	0.00967263	0.598717	Employment history	Sociodemographics	22617#5215	0.987237	-0.0133587	-0.142691	0.115652
Job coding: personnel or industrial relations officer, recruitment consultant	0.153201	-0.0432826	0.349667	0.703598	Employment history	Sociodemographics	22601#35623217	0.987237	0.022465	-0.219497	0.26338
Home location - north co-ordinate (rounded)	0.00254275	-0.000764839	0.00585035	0.70786	Home locations	Sociodemographics	22704	0.987237	-0.000324108	-0.00363172	0.0029835
Adverse drug events and drug allergies	0.0783283	-0.0231749	0.179802	0.70786	injuries & poisonings	Disease Diagnoses	41270#979	0.987237	0.0101552	-0.0914992	0.111629
Malignant neoplasm of other and ill-defined sites within the digestive organs and peritoneum	-0.0185855	-0.0427202	0.00554867	0.70786	neoplasms	Disease Diagnoses	41270#159	0.987237	-0.00249215	-0.0266203	0.0216262
Job coding: estimator, valuer, building estimator/assessor, insurance assessor, costing engineer, surveyor/valuer, lottery officer, rating officer, marine/naval surveyor	0.0751569	-0.0270087	0.177325	0.732569	Employment history	Sociodemographics	22601#35313264	0.987237	0.0108102	-0.0914233	0.112832
Regional enteritis	0.0335176	-0.0122291	0.0792605	0.732968	digestive	Disease Diagnoses	41270#555.1	0.987237	0.00428677	-0.0414678	0.0500046
Job code - historical: Estimators, valuers and assessors	0.0658492	-0.0285674	0.160271	0.756279	Employment history	Sociodemographics	22617#3531	0.987237	0.00989615	-0.0845793	0.104194
Job coding: personnel or industrial relations officer, recruitment consultant	0.057317	-0.0305452	0.145183	0.780676	Employment history	Sociodemographics	22601#35623246	0.987237	0.022465	-0.219497	0.26338
Job coding: fruit and vegetable picker, hedger and ditcher	-0.247174	-0.639896	0.145869	0.782542	Employment history	Sociodemographics	22601#91192481	0.987237	0.0363087	-0.357549	0.427182
Acute rheumatic heart disease	-0.177779	-0.458844	0.10309	0.782542	circulatory system	Disease Diagnoses	41270#394.4	0.987237	0.0252602	-0.255793	0.304728
Cancer of mouth	0.0842506	-0.0627487	0.231221	0.817315	neoplasms	Disease Diagnoses	41270#145	0.987237	-0.0137791	-0.16106	0.133124
Job coding: car paint sprayer, coach painter	-0.176483	-0.503839	0.151314	0.84112	Employment history	Sociodemographics	22601#52342937	0.987237	0.0312937	-0.296272	0.356497
Job coding: postal worker, postman, mail sorter, messenger, courier, mailroom clerk, post sorter, leaflet/circular distributor, newspaper/parcel deliverer	-0.0564353	-0.161868	0.0490216	0.845797	Employment history	Sociodemographics	22601#92113311	0.987237	-0.0109904	-0.1166	0.0944136
Disorders of acoustic nerve	0.172602	-0.153928	0.498676	0.84724	sense organs	Disease Diagnoses	41270#389.5	0.987237	-0.0329098	-0.360415	0.292719
Duration of vigorous activity	0.00241257	-0.00218937	0.00701451	0.84901	Physical activity	Lifestyle	914	0.987237	-0.000409382	-0.00500769	0.00418893
Obesity	-0.00715725	-0.0211078	0.00679289	0.854972	endocrine/metabolic	Disease Diagnoses	41270#278.1	0.987237	0.00143184	-0.0125153	0.015376
Ventricular fibrillation and flutter	0.0427551	-0.0433942	0.128916	0.867295	circulatory system	Disease Diagnoses	41270#427.41	0.987237	0.00785588	-0.0782647	0.0938531
Polycystic ovaries	0.0603129	-0.0655925	0.186221	0.875992	endocrine/metabolic	Disease Diagnoses	41270#256.4	0.987237	-0.0128967	-0.139247	0.113217
Fibrosclerosis of breast	-0.0557012	-0.171691	0.060235	0.875992	genitourinary	Disease Diagnoses	41270#610.3	0.987237	-0.0114177	-0.127656	0.104573
Job coding: broadcasting professional, broadcaster, news reporter; radio or television journalist, director or producer	-0.0494525	-0.156592	0.0576948	0.883283	Employment history	Sociodemographics	22601#34323160	0.987237	-0.0102605	-0.117598	0.0968715
Job code - historical: Broadcasting associate professionals	-0.0494525	-0.156592	0.0576948	0.883283	Employment history	Sociodemographics	22617#3432	0.987237	-0.0102605	-0.117598	0.0968715
Chronic pancreatitis	-0.0348937	-0.113414	0.0436268	0.886125	digestive	Disease Diagnoses	41270#577.2	0.987237	-0.00714719	-0.085703	0.0713026
Job code - historical: Plant and machine operatives n.e.c.	-0.132047	-0.433807	0.169845	0.891857	Employment history	Sociodemographics	22617#8129	0.987237	0.0279244	-0.272095	0.326735
Job code - historical: Weighers, graders, sorters	0.061263	-0.0964437	0.218967	0.902777	Employment history	Sociodemographics	22617#8134	0.987237	-0.0152934	-0.173254	0.142219
Anal and rectal conditions	0.00827363	-0.0126668	0.0292137	0.902777	digestive	Disease Diagnoses	41270#565	0.987237	0.00196992	-0.0189707	0.0229033
Viral pneumonia	-0.0281247	-0.0995033	0.0432572	0.902777	respiratory	Disease Diagnoses	41270#480.2	0.987237	0.00647822	-0.0648925	0.0777617
Anxiety disorders	0.038571	-0.0529107	0.130036	0.902777	mental disorders	Disease Diagnoses	41270#300	0.987237	-0.00855892	-0.100115	0.0828514
Inflammatory diseases of female pelvic organs	-0.175511	-0.626527	0.274975	0.902777	genitourinary	Disease Diagnoses	41270#614	0.987237	-0.0442448	-0.498613	0.40588
Job code - historical: Quality assurance managers	-0.0391464	-0.144979	0.066699	0.911433	Employment history	Sociodemographics	22617#1141	0.987237	-0.010825	-0.116726	0.0948668
Job coding: bank manager, bank section manager, building society manager, post/sub-post office manager	0.019923	-0.0361705	0.0760191	0.913897	Employment history	Sociodemographics	22601#11513250	0.987237	0.00544994	-0.0506638	0.061506
Job code - historical: Financial institution managers	0.019923	-0.0361705	0.0760191	0.913897	Employment history	Sociodemographics	22617#1151	0.987237	0.00544994	-0.0506638	0.061506
Spinocerebellar disease	-0.0517932	-0.196736	0.0931386	0.913897	neurological	Disease Diagnoses	41270#334.1	0.987237	-0.0139144	-0.159033	0.130841
Fibroadenosis of breast	0.0420263	-0.0837767	0.167765	0.917392	genitourinary	Disease Diagnoses	41270#610.2	0.987237	0.0132489	-0.112847	0.139049
Job coding: personnel or industrial relations officer, recruitment consultant	0.0591627	-0.127984	0.246293	0.921303	Employment history	Sociodemographics	22601#35623273	0.987237	0.022465	-0.219497	0.26338
Job coding: personnel or industrial relations officer, recruitment consultant	0.032851	-0.071619	0.137316	0.921523	Employment history	Sociodemographics	22601#35623213	0.987237	0.022465	-0.219497	0.26338
Job coding: road transport/traffic clerk, distribution clerk/controller, shipping clerk/controller, fleet controller/administrator, traffic officer (road haulage)	0.0414962	-0.0909601	0.173965	0.921523	Employment history	Sociodemographics	22601#41342670	0.987237	-0.0118333	-0.144439	0.120433
Manifestations of mania or irritability: My thoughts were racing	-0.00617284	-0.0271583	0.0148111	0.929165	Mania	Cognition and Mental health	20548#3	0.987237	-0.00201378	-0.0230072	0.0189732
Job coding: personnel or industrial relations officer, recruitment consultant	-0.039651	-0.178161	0.0988735	0.932292	Employment history	Sociodemographics	22601#35623207	0.987237	0.022465	-0.219497	0.26338
Hypertensive chronic kidney disease	-0.0154219	-0.0692653	0.038424	0.932292	circulatory system	Disease Diagnoses	41270#401.22	0.987237	0.00511418	-0.0487305	0.0589089
Balanoposthitis	0.0294583	-0.0756098	0.13455	0.935121	genitourinary	Disease Diagnoses	41270#601.4	0.987237	0.00949018	-0.0955511	0.114348
Complications of in utero procedures	-0.0814529	-0.372379	0.209784	0.935121	pregnancy complications	Disease Diagnoses	41270#679	0.987237	0.0258907	-0.266145	0.316923
Job code - historical: Other goods handling and storage occupations n.e.c.	-0.0149435	-0.0727711	0.0428873	0.941411	Employment history	Sociodemographics	22617#9149	0.987237	0.00520276	-0.0526238	0.0629663
Poisoning by drugs primarily affecting the autonomic nervous system	0.0345004	-0.108638	0.177602	0.949677	injuries & poisonings	Disease Diagnoses	41270#971	0.987237	0.0151741	-0.128271	0.158267
Job coding: other animal care worker including dog beautician, dog walker, dog warden; kennel or cattery assistant; groom, huntsman, stable worker; zoo keeper	-0.129157	-0.672064	0.412589	0.95057	Employment history	Sociodemographics	22601#61393126	0.987237	0.0555314	-0.49252	0.597348
Viral warts & HPV	-0.0141145	-0.0754037	0.0471683	0.951786	infectious diseases	Disease Diagnoses	41270#078	0.987237	0.00583225	-0.055475	0.0670734
Sickle cell anemia	-0.0853942	-0.470072	0.298858	0.951786	hematopoietic	Disease Diagnoses	41270#282.5	0.987237	0.0372628	-0.348261	0.420005
Ever attempted suicide	0.0131964	-0.0460904	0.0725029	0.951786	Self-harm behaviours	Cognition and Mental health	20483	0.987237	0.005636	-0.053012	0.0642924
Histology of cancer tumour: Malignant lymphoma, large B-cell, diffuse	-0.0188342	-0.105944	0.0682781	0.95426	Cancer register	health and medical history	40011#9680	0.987237	-0.00864412	-0.0958015	0.0783856
Father still alive	-0.0018892	-0.0115424	0.00776386	0.966519	Family history	health and medical history	1797	0.987237	-0.000881738	-0.0105355	0.00877146
Time employed in main current job	0.000889701	-0.0036744	0.0054538	0.966812	Employment	Sociodemographics	757	0.987237	0.000408075	-0.00415683	0.00497298
2mgG unique antigen for Herpes Simplex virus-2	-0.0047101	-0.0291416	0.0197214	0.966852	Infectious Disease Antigens	Biomarkers	23001	0.987237	0.00232249	-0.0219449	0.0265899
Disorders of uterus, NEC	-0.00626415	-0.0405856	0.0280522	0.96992	genitourinary	Disease Diagnoses	41270#619.2	0.987237	0.00331493	-0.0310357	0.037645
Other disorders of lipoid metabolism	0.0192801	-0.0870381	0.125589	0.970593	endocrine/metabolic	Disease Diagnoses	41270#277.5	0.987237	-0.0101628	-0.116544	0.0960234
Job coding: postal worker, postman, mail sorter, messenger, courier, mailroom clerk, post sorter, leaflet/circular distributor, newspaper/parcel deliverer	-0.0197481	-0.142795	0.103334	0.973339	Employment history	Sociodemographics	22601#92113352	0.987237	-0.0109904	-0.1166	0.0944136
Job coding: environmental health officer/inspector, meat inspector, public health officer, port inspector, air pollution officer	0.0357253	-0.202324	0.273853	0.97617	Employment history	Sociodemographics	22601#35683468	0.987237	-0.0238132	-0.262778	0.214127
Job code - historical: Environmental health officers	0.0357253	-0.202324	0.273853	0.97617	Employment history	Sociodemographics	22617#3568	0.987237	-0.0238132	-0.262778	0.214127
Pulmonary collapse; interstitial and compensatory emphysema	0.00436028	-0.0240406	0.0327608	0.97617	respiratory	Disease Diagnoses	41270#508	0.987237	0.00257587	-0.0258151	0.030953
Abnormal results of function study of kidney	0.019977	-0.110671	0.150614	0.97617	genitourinary	Disease Diagnoses	41270#589	0.987237	-0.0138208	-0.144583	0.116649
Intracerebral hemorrhage	-0.0084039	-0.0656774	0.0488713	0.977596	circulatory system	Disease Diagnoses	41270#430.2	0.987237	-0.00508353	-0.0623577	0.052134
Nucleated red blood cell count	0.00540728	-0.0317748	0.0425893	0.977945	Blood count	Biomarkers	30170	0.987237	0.00388813	-0.0333096	0.0410858
Other disorders of ear	0.0255697	-0.174504	0.225542	0.982737	sense organs	Disease Diagnoses	41270#388	0.987237	0.0189564	-0.181183	0.218368
Systolic blood pressure, automated reading	-0.000321001	-0.00357678	0.00293478	0.983554	Blood pressure	Physical measures	4080	0.987237	-0.000314485	-0.00356845	0.00293948
Job coding: physiotherapist	-0.00954735	-0.10214	0.0830441	0.983554	Employment history	Sociodemographics	22601#32213078	0.987237	-0.00930583	-0.102016	0.0832647
Job code - historical: Physiotherapists	-0.00954735	-0.10214	0.0830441	0.983554	Employment history	Sociodemographics	22617#3221	0.987237	-0.00930583	-0.102016	0.0832647
Job coding: advertising or public relations manager, media/publicity manager, campaign/fundraising manager	0.00896829	-0.0809879	0.0989298	0.983554	Employment history	Sociodemographics	22601#11343224	0.987237	0.00851016	-0.0814739	0.0983545
Daytime dozing / sleeping (narcolepsy)	0.000742594	-0.00741275	0.00889793	0.986783	Sleep	Lifestyle	1220	0.987237	-0.00082665	-0.00897959	0.00732629
Job coding: personnel or industrial relations officer, recruitment consultant	-0.0243108	-0.288724	0.23999	0.986783	Employment history	Sociodemographics	22601#35623284	0.987237	0.022465	-0.219497	0.26338
Secondary malignant neoplasm of digestive systems	0.00332895	-0.0350058	0.041661	0.988878	neoplasms	Disease Diagnoses	41270#198.3	0.987237	0.00394631	-0.0343903	0.0422568
How are people in household related to participant: Brother and/or sister	0.00392803	-0.0448761	0.0527285	0.990954	Household	Sociodemographics	6141#3	0.987237	-0.00476999	-0.0536231	0.0440426
Income score (England)	-0.000272002	-0.00389958	0.00335558	0.990954	Indices of Multiple Deprivation	Sociodemographics	26411	0.987237	0.000358535	-0.00326643	0.0039835
Degenerative skin conditions and other dermatoses	0.0361579	-0.453913	0.526526	0.990954	dermatologic	Disease Diagnoses	41270#702	0.987237	-0.0468175	-0.539118	0.44201
Ever had prostate specific antigen (PSA) test	-0.000835487	-0.0127402	0.011069	0.991108	Cancer screening	health and medical history	2365	0.987237	0.0011762	-0.0107114	0.0130633
Job coding: other researchers including in broadcasting, journalism, photography, printing and publishing	0.00922797	-0.152117	0.170552	0.991937	Employment history	Sociodemographics	22601#23293031	0.987237	-0.0144983	-0.176288	0.146808
Qualifications: O levels/GCSEs or equivalent	0.000396735	-0.00657841	0.00737191	0.991937	Education	Sociodemographics	6138#3	0.987237	-0.000696516	-0.00767147	0.00627839
Job coding: further education teaching professional, college lecturer/professor	0.00201531	-0.039835	0.0438645	0.991937	Employment history	Sociodemographics	22601#23123400	0.987237	-0.00427629	-0.0461473	0.0375674
Job code - historical: Further education teaching professionals	0.00201531	-0.039835	0.0438645	0.991937	Employment history	Sociodemographics	22617#2312	0.987237	-0.00427629	-0.0461473	0.0375674
Other diseases of blood and blood-forming organs	-0.00453396	-0.0840202	0.0749516	0.991937	hematopoietic	Disease Diagnoses	41270#289	0.987237	0.00769298	-0.0717444	0.087021
Heart transplant/surgery	0.0139316	-0.275262	0.30308	0.991937	circulatory system	Disease Diagnoses	41270#429.1	0.987237	-0.0259512	-0.315932	0.26259
Nonspecific abnormal results of other endocrine function study	-0.0123422	-0.292351	0.267521	0.99213	endocrine/metabolic	Disease Diagnoses	41270#259.1	0.987237	0.0259228	-0.254368	0.304854
Disorders of esophageal motility	-0.00278277	-0.0674261	0.0618527	0.992388	digestive	Disease Diagnoses	41270#530.5	0.987237	0.00668011	-0.0579703	0.0712554
Job coding: statistician	0.00565672	-0.167003	0.178297	0.997483	Employment history	Sociodemographics	22601#24233025	0.987237	0.0173256	-0.155598	0.189675
Vaginal enterocele, congenital or acquired	-0.00232919	-0.0773249	0.0726371	0.997939	genitourinary	Disease Diagnoses	41270#618.6	0.987237	0.0066561	-0.0683681	0.0815734
Townsend deprivation index at recruitment	7.86139e-05	-0.0033195	0.00347673	0.999117	Baseline characteristics	Sociodemographics	189	0.987237	-0.000314907	-0.00371291	0.0030831
Job coding: personnel or industrial relations officer, recruitment consultant	0.0035677	-0.237899	0.245054	0.999501	Employment history	Sociodemographics	22601#35623232	0.987237	0.022465	-0.219497	0.26338
Keyed up or on edge during worst period of anxiety	-0.000363864	-0.027713	0.0269836	0.999655	Anxiety	Cognition and Mental health	20423	0.987237	0.00287507	-0.0244745	0.0302323
Job coding: stock control clerk, stock controller, progress/production/stock chaser, warehouse clerk, materials controller/co-ordinator, stores officer	0.000944098	-0.117083	0.118992	0.999766	Employment history	Sociodemographics	22601#41333350	0.987237	-0.0109058	-0.129112	0.107042
Job code - historical: Stock control clerks	0.000944098	-0.117083	0.118992	0.999766	Employment history	Sociodemographics	22617#4133	0.987237	-0.0109058	-0.129112	0.107042
Job coding: estimator, valuer, building estimator/assessor, insurance assessor, costing engineer, surveyor/valuer, lottery officer, rating officer, marine/naval surveyor	0.00149939	-0.236552	0.239618	0.999766	Employment history	Sociodemographics	22601#35313257	0.987237	0.0108102	-0.0914233	0.112832
Night shifts worked: Shift pattern was worked for whole of job	-0.0267639	-0.0844579	0.0309289	0.882713	Employment history	Sociodemographics	22650#1	0.987394	-0.00510854	-0.0628434	0.0525709
Generalized anxiety disorder	-0.111168	-0.23516	0.012798	0.608252	mental disorders	Disease Diagnoses	41270#300.11	0.987419	-0.0108474	-0.134896	0.11294
Age at first episode of depression	-0.00685982	-0.0148694	0.00114977	0.655522	Depression	Cognition and Mental health	20433	0.987419	0.000700092	-0.00730054	0.00870072
Herpes zoster with nervous system complications	-0.0761604	-0.23746	0.0851273	0.876995	infectious diseases	Disease Diagnoses	41270#053.1	0.987419	-0.014062	-0.175804	0.147212
Neoplasm of unspecified nature of digestive system	-0.0162217	-0.0680101	0.0355659	0.921523	neoplasms	Disease Diagnoses	41270#158	0.987419	0.00454488	-0.0472413	0.0562844
Fetal distress and abnormal forces of labor	0.00846981	-0.0385608	0.0555082	0.970593	pregnancy complications	Disease Diagnoses	41270#661	0.987419	0.00411477	-0.0430346	0.0512419
Labyrinthitis	0.00820715	-0.0562755	0.0726826	0.982737	sense organs	Disease Diagnoses	41270#386.3	0.987419	-0.00565821	-0.0701999	0.058809
Poisoning by agents primarily affecting the cardiovascular system	0.135413	0.0164657	0.254316	0.434972	injuries & poisonings	Disease Diagnoses	41270#972	0.987528	0.0100741	-0.10905	0.12894
Job coding: health and safety officer, occupational hygienist, safety adviser	-0.204822	-0.415863	0.00641759	0.556849	Employment history	Sociodemographics	22601#35672697	0.987528	0.0171134	-0.190247	0.223642
Diastolic blood pressure, automated reading	0.0031769	-0.000260982	0.00661478	0.599109	Blood pressure	Physical measures	4079	0.987528	-0.000268045	-0.00370403	0.00316794
Job code - historical: Musical instrument makers and tuners	-0.443566	-0.968148	0.0838888	0.658543	Employment history	Sociodemographics	22617#5494	0.987528	-0.0451265	-0.572171	0.478201
Job coding: pharmaceutical dispenser, pharmacy technician	-0.121949	-0.276483	0.0325916	0.702109	Employment history	Sociodemographics	22601#32173088	0.987528	-0.0126941	-0.167424	0.141617
Job code - historical: Pharmaceutical dispensers	-0.121949	-0.276483	0.0325916	0.702109	Employment history	Sociodemographics	22617#3217	0.987528	-0.0126941	-0.167424	0.141617
Job coding: storesman, warehouseman, porter	0.3926	-0.118436	0.901322	0.70786	Employment history	Sociodemographics	22601#91492841	0.987528	0.0202475	-0.256132	0.295271
Job coding: storesman, warehouseman, porter	-0.182286	-0.435025	0.0706896	0.745708	Employment history	Sociodemographics	22601#91492718	0.987528	0.0202475	-0.256132	0.295271
Pseudomonal pneumonia	-0.108414	-0.264804	0.04799	0.75903	respiratory	Disease Diagnoses	41270#480.12	0.987528	0.0107947	-0.145751	0.16689
Job coding: mechanical engineer	-0.0727632	-0.18085	0.0353609	0.768444	Employment history	Sociodemographics	22601#21222679	0.987528	0.0160969	-0.184379	0.215822
Neoplasm of uncertain behavior of skin	-0.0949577	-0.238766	0.0488372	0.777219	neoplasms	Disease Diagnoses	41270#173	0.987528	-0.00921812	-0.153091	0.134289
Recent feelings of foreboding	-0.0105038	-0.0265419	0.00553435	0.778874	Anxiety	Cognition and Mental health	20512	0.987528	-0.00111148	-0.0171413	0.0149184
Able to confide	0.00421087	-0.00235256	0.0107743	0.781628	Social support	Cognition and Mental health	2110	0.987528	0.000454742	-0.00610945	0.00701893
Chemotherapy	-0.00934518	-0.0243206	0.0056296	0.782542	neoplasms	Disease Diagnoses	41270#197	0.987528	-0.00117387	-0.0161499	0.0137986
Thrombocytopenia	0.026321	-0.016101	0.0687426	0.782624	hematopoietic	Disease Diagnoses	41270#287.3	0.987528	0.00364293	-0.0387673	0.0460218
Job coding: public service higher/senior executive officer, hospital administrator	0.0225196	-0.013919	0.0589602	0.783698	Employment history	Sociodemographics	22601#35613203	0.987528	0.0027041	-0.0337604	0.0391469
Job code - historical: Public service associate professionals	0.0225196	-0.013919	0.0589602	0.783698	Employment history	Sociodemographics	22617#3561	0.987528	0.0027041	-0.0337604	0.0391469
Disorders of vitreous body	-0.0239462	-0.0647039	0.01681	0.806276	sense organs	Disease Diagnoses	41270#379.2	0.987528	0.00288853	-0.0378499	0.0435984
Symptoms involving nervous and musculoskeletal systems	0.0223139	-0.0157036	0.0603298	0.806664	symptoms	Disease Diagnoses	41270#781	0.987528	0.00315289	-0.0348519	0.0411327
Values entered	0.00398597	-0.00282233	0.0107943	0.807367	Symbol digit substitution	Cognition and Mental health	20229	0.987528	0.000485163	-0.00631638	0.0072867
Job code - historical: Librarians	0.0327297	-0.0260026	0.0914602	0.831464	Employment history	Sociodemographics	22617#2451	0.987528	-0.00406522	-0.062804	0.0546202
Substance addiction and disorders	0.0534175	-0.044663	0.151475	0.837063	mental disorders	Disease Diagnoses	41270#316	0.987528	0.00697568	-0.0912118	0.105002
Job coding: storesman, warehouseman, porter	-0.142468	-0.412333	0.127775	0.847741	Employment history	Sociodemographics	22601#91492705	0.987528	0.0202475	-0.256132	0.295271
Recent easy annoyance or irritability	-0.00705626	-0.0204337	0.00632114	0.847741	Anxiety	Cognition and Mental health	20505	0.987528	-0.000998699	-0.0143546	0.0123572
Job code - historical: Customer care occupations	-0.0261291	-0.0764452	0.024185	0.853268	Employment history	Sociodemographics	22617#7212	0.987528	-0.00410847	-0.054459	0.0462006
Workplace had a lot of diesel exhaust	-0.0187535	-0.0553302	0.0178235	0.854972	Employment history	Sociodemographics	22615#2	0.987528	0.00130359	-0.0187905	0.0213934
Education score (England)	-0.00184523	-0.00547802	0.00178756	0.86059	Indices of Multiple Deprivation	Sociodemographics	26414	0.987528	0.00028198	-0.00334819	0.00391216
Pain type(s) experienced in last month: Stomach or abdominal pain	0.00594065	-0.00647827	0.0183594	0.875992	Pain	health and medical history	6159#5	0.987528	0.000806851	-0.0116193	0.0132307
MCV seropositivity for Merkel Cell Polyomavirus	-0.0247805	-0.0764618	0.0268795	0.875992	Infectious Diseases	Biomarkers	23067	0.987528	-0.00443952	-0.0557629	0.0468978
Other persistent mental disorders due to conditions classified elsewhere	-0.10057	-0.313932	0.112787	0.877567	mental disorders	Disease Diagnoses	41270#290.3	0.987528	-0.0151092	-0.228831	0.197874
Job coding: storesman, warehouseman, porter	-0.186123	-0.59411	0.224483	0.884794	Employment history	Sociodemographics	22601#91492819	0.987528	0.0202475	-0.256132	0.295271
Age at last live birth	0.00244745	-0.00305671	0.00795162	0.886125	Female-specific factors	Sociodemographics	2764	0.987528	0.000411139	-0.00510209	0.00592437
Malaise and fatigue	0.0126934	-0.0157308	0.0411169	0.886125	symptoms	Disease Diagnoses	41270#798	0.987528	0.00215871	-0.0262661	0.0305696
Myopia	0.0180309	-0.0222756	0.0583354	0.886125	sense organs	Disease Diagnoses	41270#367.1	0.987528	0.0027784	-0.0375166	0.0430455
Bipolar	0.0242929	-0.031469	0.080048	0.892598	mental disorders	Disease Diagnoses	41270#296.1	0.987528	0.00418029	-0.0515988	0.0599053
Schizoid personality disorder	0.137366	-0.180853	0.455266	0.897134	mental disorders	Disease Diagnoses	41270#301.1	0.987528	-0.0232406	-0.342619	0.294426
Job coding: weaver, knitter, carpet weaver, net maker	0.0931808	-0.124771	0.311011	0.901685	Employment history	Sociodemographics	22601#54112877	0.987528	0.0154648	-0.202399	0.232542
Job code - historical: Weavers and knitters	0.0931808	-0.124771	0.311011	0.901685	Employment history	Sociodemographics	22617#5411	0.987528	0.0154648	-0.202399	0.232542
pGP3 antigen for Chlamydia trachomatis	-0.0192696	-0.0645116	0.0259724	0.902279	Infectious Disease Antigens	Biomarkers	23038	0.987528	0.00354985	-0.041306	0.0484057
Job coding: cleaner, industrial cleaner	0.264994	-0.357892	0.887245	0.902279	Employment history	Sociodemographics	22601#91322706	0.987528	0.0506634	-0.573637	0.666406
Job code - historical: Pest control officers	-0.154912	-0.519791	0.209994	0.902624	Employment history	Sociodemographics	22617#6292	0.987528	-0.0270139	-0.393118	0.336569
Job coding: officer in armed forces	-0.0363624	-0.12208	0.0493648	0.902624	Employment history	Sociodemographics	22601#11713433	0.987528	-0.00669791	-0.0925064	0.0789801
Job code - historical: Officers in armed forces	-0.0363624	-0.12208	0.0493648	0.902624	Employment history	Sociodemographics	22617#1171	0.987528	-0.00669791	-0.0925064	0.0789801
Job coding: school inspector, education inspector	-0.0547682	-0.185055	0.0754927	0.902777	Employment history	Sociodemographics	22601#23133421	0.987528	-0.00981246	-0.14026	0.120339
Job coding: principal of dancing/drama/evening school, private music teacher	0.0942055	-0.136499	0.324637	0.902777	Employment history	Sociodemographics	22601#23193404	0.987528	0.0182852	-0.212825	0.248385
Had menopause	0.00837341	-0.0131335	0.0298818	0.902777	Female-specific factors	Sociodemographics	2724	0.987528	-0.00176041	-0.0231987	0.0196786
Particulate matter air pollution (pm2.5); 2010	-0.00136022	-0.00485775	0.00213731	0.902777	Residential air pollution	Sociodemographics	24006	0.987528	0.000240791	-0.00325533	0.00373692
Corneal opacity	0.0612152	-0.084454	0.206881	0.902777	sense organs	Disease Diagnoses	41270#364.1	0.987528	0.00967803	-0.136056	0.155054
Other symptoms involving urinary system	-0.101765	-0.348994	0.145388	0.902777	genitourinary	Disease Diagnoses	41270#599.8	0.987528	-0.0205202	-0.26844	0.226333
Methods of self-harm used: Something not listed	-0.0393785	-0.135101	0.0563084	0.902777	Self-harm behaviours	Cognition and Mental health	20553#1	0.987528	-0.00653838	-0.102342	0.0890956
HIV-1 seropositivity for Human Immunodeficiency Virus	0.231297	-0.38557	0.845538	0.907077	Infectious Diseases	Biomarkers	23064	0.987528	0.052173	-0.559516	0.656059
Diseases of the larynx and vocal cords	0.0186301	-0.031178	0.0684357	0.908021	respiratory	Disease Diagnoses	41270#473	0.987528	0.00326611	-0.0465537	0.0530426
Job coding: manager in construction, clerk of works, site manager, contracts manager, highways manager	0.0235854	-0.0411774	0.0883568	0.912861	Employment history	Sociodemographics	22601#11222591	0.987528	-0.00416175	-0.0689971	0.0605939
Job code - historical: Managers in construction	0.0235854	-0.0411774	0.0883568	0.912861	Employment history	Sociodemographics	22617#1122	0.987528	-0.00416175	-0.0689971	0.0605939
Job coding: storesman, warehouseman, porter	-0.140537	-0.532435	0.252244	0.913897	Employment history	Sociodemographics	22601#91492779	0.987528	0.0202475	-0.256132	0.295271
Cholelithiasis with other cholecystitis	0.00886682	-0.0161736	0.0339059	0.913897	digestive	Disease Diagnoses	41270#574.12	0.987528	-0.00207074	-0.0271244	0.0229721
Job coding: health and safety officer, occupational hygienist, safety adviser	0.107999	-0.205534	0.421449	0.914155	Employment history	Sociodemographics	22601#35672874	0.987528	0.0171134	-0.190247	0.223642
Nitrogen oxides air pollution; 2010	-0.00114277	-0.00455206	0.00226652	0.917392	Residential air pollution	Sociodemographics	24004	0.987528	-0.0002909	-0.0037005	0.0031187
Job coding: storesman, warehouseman, porter	0.0917047	-0.18364	0.367328	0.917392	Employment history	Sociodemographics	22601#91492799	0.987528	0.0202475	-0.256132	0.295271
OMP antigen for Helicobacter pylori	0.00781241	-0.0164544	0.0320792	0.921248	Infectious Disease Antigens	Biomarkers	23041	0.987528	-0.00154864	-0.025653	0.0225557
Index of Multiple Deprivation (Scotland)	0.00464718	-0.00980899	0.0191033	0.921248	Indices of Multiple Deprivation	Sociodemographics	26427	0.987528	0.00101901	-0.0135614	0.0155994
Age started oral contraceptive pill	0.0013483	-0.00287334	0.00556995	0.921248	Female-specific factors	Sociodemographics	2794	0.987528	-0.000359294	-0.0045836	0.00386501
Polyp of female genital organs	-0.0436403	-0.177335	0.0899911	0.921248	genitourinary	Disease Diagnoses	41270#622	0.987528	-0.0106979	-0.144547	0.122818
Unspecified monoarthritis	0.0681017	-0.144517	0.280635	0.921248	musculoskeletal	Disease Diagnoses	41270#716.2	0.987528	-0.0175636	-0.230445	0.194546
Ileostomy status	0.0161538	-0.0345142	0.0668198	0.921248	digestive	Disease Diagnoses	41270#559	0.987528	0.00373082	-0.0469387	0.0543554
Felt hated by family member as a child	0.00543171	-0.0113605	0.0222239	0.921248	Traumatic events	Cognition and Mental health	20487	0.987528	0.00127657	-0.0154972	0.0180503
Congenital anomalies of stomach	0.0790365	-0.169823	0.327839	0.921303	congenital anomalies	Disease Diagnoses	41270#750.15	0.987528	0.0196297	-0.229314	0.267505
Transport type for commuting to job workplace: Walk	0.00403058	-0.00890867	0.0169698	0.922165	Employment	Sociodemographics	6143#2	0.987528	0.00103924	-0.0119024	0.0139789
Job code - historical: Elementary sales occupations n.e.c.	-0.0433916	-0.183549	0.0967787	0.922165	Employment history	Sociodemographics	22617#9259	0.987528	-0.0106401	-0.150932	0.129295
Job coding: veterinary nurse or assistant, animal technician	-0.0898477	-0.381548	0.201655	0.922165	Employment history	Sociodemographics	22601#61313125	0.987528	0.0152914	-0.221586	0.251213
Job coding: prosthetic limb maker or adapter	-0.149483	-0.639158	0.34032	0.922165	Employment history	Sociodemographics	22601#54992962	0.987528	0.0401922	-0.449681	0.524601
Open wound of lip and mouth	0.0258525	-0.058735	0.110428	0.922165	injuries & poisonings	Disease Diagnoses	41270#870.5	0.987528	0.00657716	-0.0780319	0.0910613
Lack of normal physiological development, unspecified	0.105048	-0.253059	0.462994	0.929165	endocrine/metabolic	Disease Diagnoses	41270#264.9	0.987528	0.0235065	-0.335372	0.379979
Manic/hyper symptoms: I was more active than usual	-0.0086314	-0.0391049	0.0218369	0.932292	Mental health	Cognition and Mental health	6156#11	0.987528	0.00222806	-0.0282507	0.0327015
Job coding: chartered surveyor, building surveyor, land surveyor, mining/minerals surveyor, river/water surveyor, surveyor and estimator, topographer, property surveyor	0.0335666	-0.0865822	0.153721	0.935121	Employment history	Sociodemographics	22601#24343291	0.987528	-0.00872734	-0.129008	0.111253
Acquired absence of breast	0.00946774	-0.0242825	0.0432133	0.935121	neoplasms	Disease Diagnoses	41270#175	0.987528	-0.00227823	-0.0360561	0.0314791
Job coding: storesman, warehouseman, porter	-0.120104	-0.5754	0.334682	0.940866	Employment history	Sociodemographics	22601#91492748	0.987528	0.0202475	-0.256132	0.295271
Ulcer of esophagus	0.007257	-0.0200928	0.0346069	0.940866	digestive	Disease Diagnoses	41270#530.12	0.987528	0.00208769	-0.0252573	0.0294201
Facial nerve disorders [CN7]	-0.0153934	-0.0742836	0.0434922	0.940969	neurological	Disease Diagnoses	41270#352.2	0.987528	0.0045369	-0.0543541	0.0633677
Transient mental disorders due to conditions classified elsewhere	-0.0425729	-0.210686	0.125499	0.943226	mental disorders	Disease Diagnoses	41270#291.1	0.987528	-0.0120481	-0.180542	0.155965
Dementias	0.00930642	-0.0278627	0.0464777	0.946656	mental disorders	Disease Diagnoses	41270#290.1	0.987528	0.00265077	-0.0344979	0.0397764
UreA antigen for Helicobacter pylori	0.00596031	-0.0183097	0.0302303	0.948024	Infectious Disease Antigens	Biomarkers	23044	0.987528	0.00168849	-0.0224187	0.0257957
Job coding: storesman, warehouseman, porter	-0.0760495	-0.388364	0.236242	0.948042	Employment history	Sociodemographics	22601#91492810	0.987528	0.0202475	-0.256132	0.295271
Job coding: storesman, warehouseman, porter	-0.0564838	-0.29561	0.182799	0.950943	Employment history	Sociodemographics	22601#91492829	0.987528	0.0202475	-0.256132	0.295271
Job code - historical: Carpenters and joiners	0.0196556	-0.0653553	0.104682	0.951786	Employment history	Sociodemographics	22617#5315	0.987528	-0.00569409	-0.0907323	0.0792006
Job coding: steel erector, steel fabricator, structural erector	-0.0685285	-0.377779	0.241319	0.951786	Employment history	Sociodemographics	22601#53112564	0.987528	0.0251171	-0.28585	0.334174
Job code - historical: Steel erectors	-0.0685285	-0.377779	0.241319	0.951786	Employment history	Sociodemographics	22617#5311	0.987528	0.0251171	-0.28585	0.334174
Decreased libido	0.124455	-0.441342	0.689818	0.951786	mental disorders	Disease Diagnoses	41270#302.1	0.987528	0.0439137	-0.522001	0.60454
Abnormal results of function study of thyroid	-0.0482152	-0.266066	0.169542	0.951786	endocrine/metabolic	Disease Diagnoses	41270#246.7	0.987528	0.0178728	-0.200261	0.235122
Eustachian tube disorders	-0.0277888	-0.16125	0.105643	0.960019	sense organs	Disease Diagnoses	41270#381.2	0.987528	0.0101828	-0.123443	0.143499
Histology of cancer tumour: Squamous cell carcinoma	-0.00571769	-0.0333657	0.0219292	0.961676	Cancer register	health and medical history	40011#8070	0.987528	0.00181072	-0.0258429	0.0294511
Manic/hyper symptoms	-0.00552634	-0.0331354	0.0220802	0.963293	Mental health	Cognition and Mental health	6156#100	0.987528	-0.00179409	-0.0293985	0.0258071
Job coding: storesman, warehouseman, porter	0.123042	-0.504092	0.748993	0.966117	Employment history	Sociodemographics	22601#91492738	0.987528	0.0202475	-0.256132	0.295271
Nephritis and nephropathy with pathological lesion	0.0221887	-0.0908296	0.135201	0.966117	genitourinary	Disease Diagnoses	41270#580.32	0.987528	-0.0094009	-0.122528	0.103508
Cysts of the jaws	-0.0208919	-0.127261	0.0854647	0.966117	digestive	Disease Diagnoses	41270#526.1	0.987528	-0.00710172	-0.113518	0.0991199
Dysmenorrhea	-0.0107533	-0.0667274	0.0452187	0.966895	genitourinary	Disease Diagnoses	41270#626.2	0.987528	-0.00361501	-0.059745	0.0524661
Acute cystitis	0.0305547	-0.130788	0.19189	0.96992	genitourinary	Disease Diagnoses	41270#592.11	0.987528	-0.0134592	-0.175267	0.147886
Types of transport used (excluding work): Car/motor vehicle	-0.00151764	-0.0101369	0.00710171	0.970593	Physical activity	Lifestyle	6162#1	0.987528	-0.000733773	-0.00935425	0.00788747
Job coding: storesman, warehouseman, porter	0.0704626	-0.331836	0.472904	0.970593	Employment history	Sociodemographics	22601#91492769	0.987528	0.0202475	-0.256132	0.295271
Job coding: jcb driver, plant operator, pile driver	-0.04855	-0.329419	0.232471	0.971095	Employment history	Sociodemographics	22601#82292532	0.987528	-0.0235118	-0.30624	0.257841
Job coding: community worker, day centre officer, youth leader, youth worker, parish worker, bail support officer	-0.0101615	-0.0725952	0.0522714	0.972547	Employment history	Sociodemographics	22601#32313110	0.987528	0.00430427	-0.0581553	0.0666992
Job code - historical: Youth and community workers	-0.0101615	-0.0725952	0.0522714	0.972547	Employment history	Sociodemographics	22617#3231	0.987528	0.00430427	-0.0581553	0.0666992
Subjective visual disturbances	-0.0106215	-0.0738362	0.0525868	0.972547	sense organs	Disease Diagnoses	41270#368.9	0.987528	0.0041509	-0.0591016	0.0673314
Obstruction of bile duct	0.0094068	-0.0471895	0.0660014	0.972547	digestive	Disease Diagnoses	41270#575.2	0.987528	0.00431533	-0.0522624	0.060837
Job coding: textile machine operator, assembler, spinner, foreman	0.0203665	-0.108141	0.148849	0.973689	Employment history	Sociodemographics	22601#81132710	0.987528	0.00939722	-0.119087	0.137581
Job code - historical: Textile process operatives	0.0203665	-0.108141	0.148849	0.973689	Employment history	Sociodemographics	22617#8113	0.987528	0.00939722	-0.119087	0.137581
Acute posthemorrhagic anemia	-0.0171673	-0.131978	0.0976164	0.97617	hematopoietic	Disease Diagnoses	41270#285.1	0.987528	0.00781282	-0.10711	0.122502
Human immunodeficiency virus [HIV] disease	0.0393402	-0.22815	0.306754	0.977596	infectious diseases	Disease Diagnoses	41270#071	0.987528	0.0179449	-0.249799	0.284555
Nucleated red blood cell percentage	0.0052574	-0.0319303	0.0424451	0.98026	Blood count	Biomarkers	30230	0.987528	0.00318868	-0.0340165	0.0403939
Job coding: crane driver/operator, gantry operator, banksman (coalmine, salt works)	-0.0588009	-0.496973	0.379976	0.982066	Employment history	Sociodemographics	22601#82212617	0.987528	0.0365543	-0.402131	0.472164
Job coding: bookmaker	-0.0546398	-0.462521	0.352972	0.982066	Employment history	Sociodemographics	22601#62113194	0.987528	-0.0303931	-0.440749	0.376769
Sinoatrial node dysfunction (Bradycardia)	0.00866324	-0.0605576	0.0778874	0.983214	circulatory system	Disease Diagnoses	41270#427.8	0.987528	-0.00566365	-0.0748749	0.0634662
Age stopped smoking	0.000668809	-0.00591605	0.00725366	0.983554	Smoking	Lifestyle	2897	0.987528	-0.000466519	-0.00704848	0.00611544
Job coding: veterinary nurse or assistant, animal technician	0.0289	-0.207281	0.265089	0.983554	Employment history	Sociodemographics	22601#61312509	0.987528	0.0152914	-0.221586	0.251213
Job coding: ceiling fixer	-0.0708039	-0.66772	0.52622	0.983554	Employment history	Sociodemographics	22601#81492545	0.987528	0.0406051	-0.553427	0.627843
Job coding: air transport/traffic clerk, distribution clerk/controller, shipping clerk/controller, aircraft load controller/clerk, traffic officer (airlines)	0.0453357	-0.340252	0.430873	0.983554	Employment history	Sociodemographics	22601#41342674	0.987528	0.0295535	-0.356077	0.412477
Work hours per week - exact value	0.00103879	-0.00913935	0.0112169	0.983554	Employment history	Sociodemographics	22605	0.987528	-0.000730215	-0.010893	0.0094326
Congenital anomalies of peripheral vascular system	0.0140756	-0.12462	0.152735	0.983554	congenital anomalies	Disease Diagnoses	41270#747.2	0.987528	-0.0117497	-0.150677	0.126839
Worried most days during period of worst anxiety	0.00356144	-0.0307824	0.0379022	0.983554	Anxiety	Cognition and Mental health	20538	0.987528	-0.0023061	-0.0366303	0.0320309
Atrophy of edentulous alveolar ridge	0.0229313	-0.218213	0.263881	0.985903	digestive	Disease Diagnoses	41270#525.2	0.987528	0.0163096	-0.224981	0.25651
Job coding: mechanical engineer	0.0174898	-0.182847	0.217955	0.988726	Employment history	Sociodemographics	22601#21222865	0.987528	0.0160969	-0.184379	0.215822
Malignant neoplasm of small intestine, including duodenum	-0.0103022	-0.132615	0.11201	0.990541	neoplasms	Disease Diagnoses	41270#159.2	0.987528	-0.00884226	-0.131302	0.113353
Rheumatoid factor	0.000891063	-0.0107794	0.0125615	0.990954	Blood biochemistry	Biomarkers	30820	0.987528	-0.00083996	-0.0124264	0.0107465
Cancer of the mouth floor	-0.02146	-0.28592	0.243034	0.990954	neoplasms	Disease Diagnoses	41270#145.5	0.987528	0.0202725	-0.244682	0.284004
Job coding: veterinary nurse or assistant, animal technician	-0.0256596	-0.402868	0.351831	0.991108	Employment history	Sociodemographics	22601#61312483	0.987528	0.0152914	-0.221586	0.251213
Methods of self-harm used: Ingesting alcohol or a recreational or illicit drug	-0.00514619	-0.0794687	0.0691566	0.991108	Self-harm behaviours	Cognition and Mental health	20553#6	0.987528	-0.00587977	-0.0801959	0.0683304
Distance (Euclidean) to coast	0.000211	-0.00303987	0.00346187	0.991697	Greenspace and coastal proximity	Sociodemographics	24508	0.987528	-0.000226733	-0.00347736	0.00302389
Job coding: health and safety officer, occupational hygienist, safety adviser	0.0102688	-0.197071	0.217716	0.991937	Employment history	Sociodemographics	22601#35672595	0.987528	0.0171134	-0.190247	0.223642
Missed abortion/Hydatidiform mole	-0.00318657	-0.0675669	0.0611993	0.991937	pregnancy complications	Disease Diagnoses	41270#634.1	0.987528	0.0051668	-0.0594233	0.0697067
Leisure/social activities: Adult education class	-0.000752848	-0.0140882	0.0125821	0.991937	Social support	Cognition and Mental health	6160#4	0.987528	0.000884991	-0.0124539	0.0142212
Osteopenia or other disorder of bone and cartilage	-0.00278115	-0.0644329	0.0588618	0.99213	musculoskeletal	Disease Diagnoses	41270#743.9	0.987528	-0.00482708	-0.0665097	0.0567891
Intracranial hemorrhage	0.00644999	-0.152677	0.16559	0.993792	circulatory system	Disease Diagnoses	41270#430	0.987528	-0.0106266	-0.170067	0.14838
Workplace had a lot of diesel exhaust	-0.000606817	-0.0206977	0.0194843	0.997939	Employment history	Sociodemographics	22615#1	0.987528	0.00130359	-0.0187905	0.0213934
Breast cancer [female]	0.000913149	-0.0403307	0.0421493	0.999117	neoplasms	Disease Diagnoses	41270#174.1	0.987528	-0.00319816	-0.0444771	0.0380504
Heating type(s) in home	-0.000767262	-0.0441109	0.0425748	0.999501	Household	Sociodemographics	6140#100	0.987528	0.00317425	-0.0401531	0.0464713
Breathing problems improved/stopped away from workplace or on holiday: Yes	-0.000664621	-0.0416759	0.0403477	0.999501	Employment history	Sociodemographics	22618#1	0.987528	-0.00285455	-0.0438944	0.0381563
Substances taken for depression: Unprescribed medication (more than once)	-0.000502837	-0.0331717	0.0321628	0.999501	Depression	Cognition and Mental health	20546#1	0.987528	0.00221726	-0.0304701	0.0348867
Job code - historical: Veterinary nurses and assistants	0.00107925	-0.166431	0.168571	0.999766	Employment history	Sociodemographics	22617#6131	0.987528	-0.0122313	-0.180172	0.15522
Current employment status: Doing unpaid or voluntary work	-8.47616e-05	-0.0181622	0.017992	0.999766	Employment	Sociodemographics	6142#6	0.987528	-0.00117941	-0.019254	0.0168898
Degenerative and vascular disorders of ear	0.00138807	-0.118157	0.120959	0.999766	sense organs	Disease Diagnoses	41270#389.3	0.987528	-0.00942118	-0.12897	0.10988
Congenital pigmentary anomalies of skin	-0.00109753	-0.409994	0.407338	0.999766	dermatologic	Disease Diagnoses	41270#691.3	0.987528	0.0301251	-0.379711	0.436851
Job coding: broker, financial/insurance broker, foreign exchange dealer, ship/marine broker, stockbroker, commodity trader	0.0585438	-0.0368256	0.153923	0.786758	Employment history	Sociodemographics	22601#35323258	0.987793	0.00897106	-0.132105	0.149678
Job coding: broker, financial/insurance broker, foreign exchange dealer, ship/marine broker, stockbroker, commodity trader	0.0619656	-0.0790912	0.203021	0.889868	Employment history	Sociodemographics	22601#35323265	0.987793	0.00897106	-0.132105	0.149678
Malignant neoplasm of head, face, and neck	-0.0979694	-0.375203	0.179214	0.913897	neoplasms	Disease Diagnoses	41270#195.3	0.987793	0.0176419	-0.260127	0.294004
Pneumonitis due to inhalation of food or vomitus	-0.01901	-0.0664388	0.0284206	0.902777	respiratory	Disease Diagnoses	41270#501	0.988178	-0.00299704	-0.0504359	0.044403
Aphakia and other disorders of lens	-0.0266923	-0.127495	0.0741028	0.940866	sense organs	Disease Diagnoses	41270#379.3	0.988356	0.00631089	-0.0944882	0.106934
Job coding: traffic warden, wheel clamper	-0.396891	-0.901816	0.110889	0.703598	Employment history	Sociodemographics	22601#92423456	0.988543	0.0309696	-0.479876	0.537518
Hormones and synthetic substitutes causing adverse effects in therapeutic use	-0.0469343	-0.132045	0.0381666	0.832952	injuries & poisonings	Disease Diagnoses	41270#962.3	0.988543	0.00499678	-0.0800821	0.089946
Job coding: electrical engineer, generating engineer, power engineer, power transmission engineer	-0.0990403	-0.287877	0.0900376	0.84901	Employment history	Sociodemographics	22601#21232866	0.988543	-0.0054397	-0.0967388	0.085711
Epiphora	0.0287775	-0.0321372	0.0896847	0.876995	sense organs	Disease Diagnoses	41270#375.2	0.988543	0.00378364	-0.057135	0.0646355
pp 52 antigen for Human Cytomegalovirus	-0.0113705	-0.0355039	0.0127629	0.877567	Infectious Disease Antigens	Biomarkers	23008	0.988543	0.00140249	-0.0225702	0.0253751
Job code - historical: Archivists and curators	-0.0549393	-0.179889	0.0700071	0.889864	Employment history	Sociodemographics	22617#2452	0.988543	-0.00726317	-0.1324	0.117607
Gas or solid-fuel cooking/heating: An open solid fuel fire that you use regularly in winter time	0.00446452	-0.00733423	0.0162632	0.907077	Household	Sociodemographics	6139#3	0.988543	-0.000707093	-0.012504	0.0110879
Varicose veins of lower extremity	-0.00729258	-0.0271687	0.0125826	0.912514	circulatory system	Disease Diagnoses	41270#454.1	0.988543	-0.00116246	-0.0210432	0.0187117
Ventral hernia	-0.0116828	-0.0461901	0.022823	0.916668	digestive	Disease Diagnoses	41270#550.5	0.988543	-0.00206557	-0.0365721	0.0324205
Job coding: traffic warden, wheel clamper	0.149147	-0.470745	0.766396	0.949677	Employment history	Sociodemographics	22601#92422614	0.988543	0.0309696	-0.479876	0.537518
Gap coding: Looking after the home and/or family	0.00421971	-0.014243	0.0226834	0.951786	Employment history	Sociodemographics	22660#105	0.988543	-0.00109439	-0.0195454	0.017356
Chronic glomerulonephritis, NOS	-0.0175141	-0.0920025	0.0569784	0.951786	genitourinary	Disease Diagnoses	41270#580.14	0.988543	-0.00437542	-0.0788763	0.070031
Index of Multiple Deprivation (England)	-0.000758723	-0.0043862	0.00286875	0.958859	Indices of Multiple Deprivation	Sociodemographics	26410	0.988543	-0.000218153	-0.00384301	0.0034067
Job code - historical: Auto electricians	-0.0517255	-0.32656	0.223244	0.96992	Employment history	Sociodemographics	22617#5233	0.988543	0.0163085	-0.25894	0.290045
Benign neoplasm of spinal cord, meninges	-0.0428707	-0.272417	0.186519	0.96992	neoplasms	Disease Diagnoses	41270#225.2	0.988543	0.0140823	-0.215371	0.242583
Congenital anomalies of genital organs	-0.0450534	-0.371681	0.281668	0.981373	congenital anomalies	Disease Diagnoses	41270#751.1	0.988543	-0.018963	-0.346289	0.306903
Keratoconus	-0.0271749	-0.226174	0.171732	0.982066	sense organs	Disease Diagnoses	41270#364.41	0.988543	-0.0119101	-0.211107	0.186602
Bariatric surgery	-0.0429115	-0.36153	0.275608	0.982066	digestive	Disease Diagnoses	41270#539	0.988543	0.0185273	-0.300729	0.335807
Early or threatened labor; hemorrhage in early pregnancy	-0.0037057	-0.0712312	0.0638337	0.991937	pregnancy complications	Disease Diagnoses	41270#636	0.988543	0.00419491	-0.0634591	0.0718005
Acquired foot deformities	0.00652203	-0.118475	0.131488	0.991937	musculoskeletal	Disease Diagnoses	41270#735	0.988543	0.00729994	-0.117772	0.132088
Job coding: electrical engineer, generating engineer, power engineer, power transmission engineer	0.00291145	-0.0882827	0.0941251	0.997646	Employment history	Sociodemographics	22601#21233041	0.988543	-0.0054397	-0.0967388	0.085711
Job coding: clockmaker, watchmaker, clock and watch repairer	0.016097	-0.527024	0.559482	0.997939	Employment history	Sociodemographics	22601#52242954	0.988543	0.0332056	-0.511414	0.571076
Job coding: senior prison officer including governor, chief, controller, principal superintendent	0.00517248	-0.287114	0.29742	0.999501	Employment history	Sociodemographics	22601#11733447	0.988543	0.0178793	-0.275486	0.309345
Cascot confidence score	-0.000315077	-0.0205192	0.0198891	0.999501	Employment	Sociodemographics	20121	0.988543	0.00117313	-0.019031	0.0213773
Mental health problems ever diagnosed by a professional: A personality disorder	0.000209327	-0.12746	0.12783	0.999766	Mental distress	Cognition and Mental health	20544#4	0.988616	0.00737796	-0.120341	0.134801
Job involves heavy manual or physical work	-0.00513416	-0.0144933	0.00422495	0.832952	Employment	Sociodemographics	816	0.989365	0.00052925	-0.00884571	0.00990421
Job coding: assembler, machine operator, foreman	-0.0625981	-0.178009	0.0528364	0.83781	Employment history	Sociodemographics	22601#81312794	0.989365	0.00639832	-0.107082	0.119636
Job coding: design and development engineer	-0.159133	-0.479386	0.161259	0.867295	Employment history	Sociodemographics	22601#21262683	0.989365	0.0180571	-0.300962	0.334995
Prolapse of vaginal walls	0.00550342	-0.0177267	0.0287313	0.950943	genitourinary	Disease Diagnoses	41270#618.1	0.989365	0.00131027	-0.0219319	0.0245434
Job coding: assembler, machine operator, foreman	-0.0199018	-0.160027	0.120244	0.98026	Employment history	Sociodemographics	22601#81322815	0.989365	0.00639832	-0.107082	0.119636
Job coding: assembler, machine operator, foreman	-0.012332	-0.125741	0.101086	0.983554	Employment history	Sociodemographics	22601#81322804	0.989365	0.00639832	-0.107082	0.119636
Disorders of conjunctiva	0.00256115	-0.0597341	0.0648513	0.993512	sense organs	Disease Diagnoses	41270#372	0.989365	0.00352633	-0.058766	0.0657499
Poisoning by primarily systemic agents	-0.0437504	-0.189039	0.101491	0.924841	injuries & poisonings	Disease Diagnoses	41270#963	0.989928	-0.00813018	-0.153778	0.137167
Dermatophytosis of nail	-0.109541	-0.279379	0.0603374	0.781628	infectious diseases	Disease Diagnoses	41270#110.11	0.989974	-0.00937512	-0.179473	0.160247
Polyp of corpus uteri	0.00710333	-0.0158951	0.0301	0.922165	genitourinary	Disease Diagnoses	41270#622.1	0.989974	0.00127348	-0.0217426	0.0242808
Job code - historical: Protective service associate professionals n.e.c.	-0.153579	-0.334446	0.0273889	0.658543	Employment history	Sociodemographics	22617#3319	0.990264	-0.00986826	-0.19113	0.170781
Job coding: thermal insulation engineer, lagger	-0.371001	-0.82049	0.0800098	0.676032	Employment history	Sociodemographics	22601#81492544	0.990264	0.0246237	-0.429102	0.473489
Hypotony of eye	-0.128437	-0.402706	0.145863	0.880865	sense organs	Disease Diagnoses	41270#360.3	0.990264	0.0149349	-0.259418	0.287943
Frequency of solarium/sunlamp use	0.004499	-0.0122716	0.0212696	0.938684	Sun exposure	Lifestyle	2277	0.990519	0.000898362	-0.0158849	0.0176816
Symptoms affecting skin	0.0247593	-0.0713799	0.120888	0.941411	dermatologic	Disease Diagnoses	41270#687	0.990519	0.00516974	-0.0909676	0.101143
Job coding: motor mechanic, diesel fitter, auto engineer	-0.00943742	-0.0971265	0.0782671	0.983554	Employment history	Sociodemographics	22601#52312934	0.990519	0.00469746	-0.083026	0.0922663
Job coding: bar staff, cellarman (public house)	-0.0332054	-0.11756	0.0511667	0.902777	Employment history	Sociodemographics	22601#92253391	0.990698	-0.00446912	-0.0889807	0.0799208
Job code - historical: Bar staff	-0.0332054	-0.11756	0.0511667	0.902777	Employment history	Sociodemographics	22617#9225	0.990698	-0.00446912	-0.0889807	0.0799208
Peptic ulcer, site unspecified	-0.0441248	-0.139072	0.0508222	0.882713	digestive	Disease Diagnoses	41270#531.4	0.99086	-0.00498386	-0.100011	0.0898834
Job coding: conference/exhibition manager	0.12727	-0.321634	0.575109	0.932292	Employment history	Sociodemographics	22601#12223174	0.99086	0.0235089	-0.425394	0.468256
Job coding: electrical/electronics technician	-0.384716	-0.705955	-0.0627988	0.372384	Employment history	Sociodemographics	22601#31122687	0.991006	0.024816	-0.452175	0.496813
Job coding: electrical/electronics technician	-0.0577449	-0.165059	0.049588	0.841948	Employment history	Sociodemographics	22601#31122951	0.991006	0.024816	-0.452175	0.496813
Job coding: electrical/electronics technician	0.0100309	-0.464294	0.485032	0.999117	Employment history	Sociodemographics	22601#31122867	0.991006	0.024816	-0.452175	0.496813
Manifestations of mania or irritability: I needed less sleep than usual	-0.000746334	-0.0344492	0.0329534	0.999117	Mania	Cognition and Mental health	20548#5	0.991419	0.00174688	-0.0319722	0.0354469
Job coding: solicitor, lawyer, barrister, judge, coroner, articled clerk, attorney, advocate, stipendiary magistrate, fiscal/crown prosecutor, sheriff (scottish courts), legal services recorder	0.0452477	-0.0183413	0.108842	0.749945	Employment history	Sociodemographics	22601#24113277	0.991726	0.00322108	-0.0604287	0.0667984
Job code - historical: Solicitors and lawyers, judges and coroners	0.0452477	-0.0183413	0.108842	0.749945	Employment history	Sociodemographics	22617#2411	0.991726	0.00322108	-0.0604287	0.0667984
Job coding: countryside or park ranger, countryside or environmental warden	-0.106064	-0.348648	0.136654	0.891857	Employment history	Sociodemographics	22601#35522495	0.991726	-0.0122875	-0.25506	0.2294
Job code - historical: Countryside and park rangers	-0.106064	-0.348648	0.136654	0.891857	Employment history	Sociodemographics	22617#3552	0.991726	-0.0122875	-0.25506	0.2294
Candidiasis	0.0131618	-0.0188398	0.0451623	0.902777	infectious diseases	Disease Diagnoses	41270#112	0.991726	-0.00162221	-0.0336259	0.0303635
Open wounds of head; neck; and trunk	-0.0881679	-0.256994	0.0806251	0.851219	injuries & poisonings	Disease Diagnoses	41270#870	0.991791	-0.00849326	-0.177345	0.159873
Job coding: careers adviser or vocational guidance specialist, placement advisor	-0.275576	-0.616219	0.0654934	0.68746	Employment history	Sociodemographics	22601#35643219	0.992742	0.0267784	-0.597141	0.640435
Job coding: careers adviser or vocational guidance specialist, placement advisor	-0.112539	-0.260552	0.0354698	0.715292	Employment history	Sociodemographics	22601#35643209	0.992742	0.0267784	-0.597141	0.640435
Relative age of first facial hair	0.00947187	-0.00336514	0.0223089	0.730271	Male-specific factors	Sociodemographics	2375	0.992742	-0.000594495	-0.0134127	0.0122237
Flat foot	-0.0841434	-0.19949	0.031172	0.736791	musculoskeletal	Disease Diagnoses	41270#735.1	0.992742	-0.00526438	-0.120688	0.109925
Job coding: careers adviser or vocational guidance specialist, placement advisor	-0.234631	-0.561975	0.0930228	0.745708	Employment history	Sociodemographics	22601#35643275	0.992742	0.0267784	-0.597141	0.640435
Age at hysterectomy	0.00721437	-0.00312016	0.0175489	0.756279	Female-specific factors	Sociodemographics	2824	0.992742	-0.000485156	-0.0107902	0.00981985
Infection of the eye	0.0925853	-0.0417504	0.226876	0.759101	sense organs	Disease Diagnoses	41270#369	0.992742	0.00663986	-0.127761	0.140711
Seborrheic dermatitis	-0.108216	-0.307228	0.0908662	0.837063	dermatologic	Disease Diagnoses	41270#690.1	0.992742	0.00875796	-0.190551	0.207389
How are people in household related to participant: Husband, wife or partner	-0.00401011	-0.0118962	0.00387593	0.86059	Household	Sociodemographics	6141#1	0.992742	-0.000348461	-0.00823607	0.00753967
Throat pain	0.0475326	-0.0528395	0.147878	0.876995	respiratory	Disease Diagnoses	41270#478	0.992742	0.00479013	-0.0956419	0.105035
Cancer of other female genital organs (excluding uterus and ovary)	-0.0469659	-0.152887	0.0589065	0.887485	neoplasms	Disease Diagnoses	41270#184.2	0.992742	0.00463452	-0.101367	0.110426
Job coding: quality assurance manager, quality control manager	-0.0497026	-0.172517	0.073132	0.902777	Employment history	Sociodemographics	22601#11412694	0.992742	0.00860415	-0.193948	0.210358
Open wound of toe(s)	0.0717417	-0.116994	0.26046	0.906578	injuries & poisonings	Disease Diagnoses	41270#871.4	0.992742	0.00822257	-0.180712	0.196582
Job coding: entertainer, comedian, acrobat, clown, juggler, performing animal trainer, puppeteer	-0.139768	-0.517341	0.23845	0.911433	Employment history	Sociodemographics	22601#34133167	0.992742	0.0179229	-0.36125	0.394682
Job coding: careers adviser or vocational guidance specialist, placement advisor	-0.226314	-0.847761	0.397121	0.912861	Employment history	Sociodemographics	22601#35643286	0.992742	0.0267784	-0.597141	0.640435
Job coding: careers adviser or vocational guidance specialist, placement advisor	-0.193442	-0.756659	0.370757	0.914384	Employment history	Sociodemographics	22601#35643234	0.992742	0.0267784	-0.597141	0.640435
Job coding: careers adviser or vocational guidance specialist, placement advisor	0.0970788	-0.191554	0.385611	0.917392	Employment history	Sociodemographics	22601#35643248	0.992742	0.0267784	-0.597141	0.640435
Manifestations of mania or irritability: I was more restless than usual	0.00638355	-0.0127981	0.0255649	0.917392	Mania	Cognition and Mental health	20548#2	0.992742	-0.000837681	-0.0200241	0.0183438
Coma	0.0282342	-0.0585859	0.11505	0.921248	neurological	Disease Diagnoses	41270#348.7	0.992742	0.00403059	-0.082864	0.0907939
Calculus of bile duct	-0.0106784	-0.0453869	0.0240274	0.922165	digestive	Disease Diagnoses	41270#574.2	0.992742	-0.00159587	-0.0363208	0.0331077
Open wound or laceration of eye or eyelid	0.0223992	-0.0527097	0.0975063	0.92724	injuries & poisonings	Disease Diagnoses	41270#870.1	0.992742	0.00339869	-0.0717205	0.0784195
Ever unenthusiastic/disinterested for a whole week	0.00359693	-0.00894247	0.0161365	0.932292	Mental health	Cognition and Mental health	4631	0.992742	0.000570305	-0.0119368	0.0130768
Mental health problems ever diagnosed by a professional: Mania, hypomania, bipolar or manic-depression	0.0230474	-0.0620431	0.108115	0.937525	Mental distress	Cognition and Mental health	20544#10	0.992742	0.0036005	-0.081508	0.0885836
Pelvic inflammatory disease (PID)	0.0429899	-0.120664	0.206569	0.940866	genitourinary	Disease Diagnoses	41270#614.3	0.992742	-0.00744958	-0.171714	0.15635
Job coding: ship builder	0.063944	-0.205538	0.333647	0.950943	Employment history	Sociodemographics	22601#52142940	0.992742	-0.012121	-0.282927	0.257591
Epilepsy	-0.0203716	-0.112523	0.0717725	0.951786	neurological	Disease Diagnoses	41270#345.1	0.992742	0.00408221	-0.0880992	0.0961156
Bladder neck obstruction	0.0092352	-0.0345386	0.0530159	0.958024	genitourinary	Disease Diagnoses	41270#596.1	0.992742	0.00191477	-0.041828	0.0456265
Ingrowing nail	-0.0137613	-0.0841304	0.0566008	0.966519	dermatologic	Disease Diagnoses	41270#703.1	0.992742	0.00335002	-0.0670412	0.0736547
Congenital anomalies of male genital organs	0.0246221	-0.109578	0.158864	0.96992	congenital anomalies	Disease Diagnoses	41270#751.12	0.992742	0.00634215	-0.127879	0.140272
Optic atrophy	-0.0353059	-0.22742	0.156776	0.96992	sense organs	Disease Diagnoses	41270#377.1	0.992742	-0.00875038	-0.201006	0.182893
Secondary malignant neoplasm	-0.00800966	-0.0528622	0.0368398	0.970593	neoplasms	Disease Diagnoses	41270#198	0.992742	-0.00214974	-0.0470014	0.0426665
Lipoprotein A	0.000673385	-0.00323548	0.00458225	0.971745	Blood biochemistry	Biomarkers	30790	0.992742	-0.000189385	-0.00410162	0.00372286
Amyloidosis	-0.0201483	-0.139921	0.0996325	0.972547	endocrine/metabolic	Disease Diagnoses	41270#270.33	0.992742	-0.00579417	-0.125646	0.11381
Posttraumatic stress disorder	-0.0178825	-0.131697	0.0959123	0.973755	mental disorders	Disease Diagnoses	41270#300.9	0.992742	0.00487976	-0.109094	0.118642
Other disorders of bone and cartilage	0.00473429	-0.0279077	0.0373732	0.977945	musculoskeletal	Disease Diagnoses	41270#733	0.992742	0.00138582	-0.0312568	0.0340096
Job coding: careers adviser or vocational guidance specialist, placement advisor	-0.0278354	-0.251269	0.195557	0.983214	Employment history	Sociodemographics	22601#35643215	0.992742	0.0267784	-0.597141	0.640435
Job coding: officer of ngo, trade union organiser/official, charity administrator, secretary of research or charity or political or professional or trade association or trade union	-0.00546471	-0.0578996	0.0469689	0.983554	Employment history	Sociodemographics	22601#41143216	0.992742	-0.00224769	-0.0547039	0.0501622
Job code - historical: Officers of non-governmental organisations	-0.00546471	-0.0578996	0.0469689	0.983554	Employment history	Sociodemographics	22617#4114	0.992742	-0.00224769	-0.0547039	0.0501622
Disorders of bilirubin excretion	-0.00953282	-0.0900315	0.0709654	0.983554	endocrine/metabolic	Disease Diagnoses	41270#277.4	0.992742	0.00354014	-0.0769514	0.0839214
Allergic purpura	-0.0210448	-0.295486	0.253337	0.990954	hematopoietic	Disease Diagnoses	41270#287.2	0.992742	0.0120274	-0.262753	0.28554
Job coding: taxi or cab driver, chauffeur, hearse driver	0.00842248	-0.121825	0.138694	0.991697	Employment history	Sociodemographics	22601#82142611	0.992742	0.00557869	-0.124828	0.135675
Job code - historical: Taxi, cab drivers and chauffeurs	0.00842248	-0.121825	0.138694	0.991697	Employment history	Sociodemographics	22617#8214	0.992742	0.00557869	-0.124828	0.135675
Autism	0.00865637	-0.16073	0.178012	0.991937	mental disorders	Disease Diagnoses	41270#313.3	0.992742	0.00721379	-0.162336	0.176301
Job coding: ship builder	-0.0141566	-0.337687	0.30938	0.99213	Employment history	Sociodemographics	22601#52142581	0.992742	-0.012121	-0.282927	0.257591
Secondary malignancy of brain/spine	-0.00191033	-0.0573593	0.0535342	0.997401	neoplasms	Disease Diagnoses	41270#198.5	0.992742	0.00269637	-0.0527586	0.0580955
Job coding: quality assurance manager, quality control manager	-0.00482952	-0.207057	0.197429	0.999117	Employment history	Sociodemographics	22601#11413229	0.992742	0.00860415	-0.193948	0.210358
Trouble falling asleep	0.00232042	-0.0199906	0.0246319	0.983554	Depression	Cognition and Mental health	20533	0.993395	0.000930484	-0.0213416	0.0232077
Job code - historical: Rail travel assistants	0.143796	-0.0635314	0.351047	0.758762	Employment history	Sociodemographics	22617#6215	0.993639	0.00858864	-0.198958	0.215307
Postmenopausal bleeding	-0.0136458	-0.0356507	0.00835647	0.782624	genitourinary	Disease Diagnoses	41270#627.1	0.994041	0.000901283	-0.0211142	0.0229087
Number of times seen an un-real vision	0.0407126	-0.0327662	0.114192	0.832792	Unusual and psychotic experiences	Cognition and Mental health	20473	0.994041	-0.00299742	-0.0771416	0.0711468
Dislocation	-0.00841532	-0.0520199	0.0351868	0.966852	injuries & poisonings	Disease Diagnoses	41270#830	0.994041	0.00175473	-0.041864	0.0453414
Shortness of breath	0.00170422	-0.0194304	0.0228383	0.990954	respiratory	Disease Diagnoses	41270#512.7	0.994041	0.00084743	-0.0202866	0.021974
Health score (England)	-0.000194159	-0.00381119	0.00342287	0.991937	Indices of Multiple Deprivation	Sociodemographics	26413	0.994041	-0.000144741	-0.00375916	0.00346968
Job coding: vocational or industrial trainer/instructor, craft instructor, apprentice instructor	-0.323263	-0.563907	-0.0822517	0.254459	Employment history	Sociodemographics	22601#35632698	0.995429	-0.00267835	-0.127312	0.121678
Job coding: packer, wrapper, foreman	-0.600161	-1.16266	-0.0380856	0.483031	Employment history	Sociodemographics	22601#91342806	0.995429	0.0147814	-0.463861	0.489081
Job coding: packer, wrapper, foreman	-0.386954	-0.777271	0.00551184	0.546932	Employment history	Sociodemographics	22601#91342744	0.995429	0.0147814	-0.463861	0.489081
Job coding: window fitter, window fabricator, glazier, double glazing installer	0.237833	-0.0933452	0.568402	0.745708	Employment history	Sociodemographics	22601#53162547	0.995429	-0.00966876	-0.342841	0.320791
Job code - historical: Glaziers, window fabricators and fitters	0.237833	-0.0933452	0.568402	0.745708	Employment history	Sociodemographics	22617#5316	0.995429	-0.00966876	-0.342841	0.320791
Constitutional aplastic anemia	0.282966	-0.155783	0.720818	0.781628	hematopoietic	Disease Diagnoses	41270#284.2	0.995429	0.0152391	-0.425216	0.452136
Swelling, mass, or lump in head and neck [Space-occupying lesion, intracranial NOS]	-0.0384332	-0.0983966	0.0215261	0.782415	mental disorders	Disease Diagnoses	41270#293.1	0.995429	0.00229978	-0.0576807	0.0622186
Job coding: wardrobe mistress or master, dresser	0.286114	-0.175893	0.746924	0.782624	Employment history	Sociodemographics	22601#62113181	0.995429	-0.0121604	-0.477032	0.449106
Worked with paints, thinners or glues	-0.0116552	-0.0308825	0.00757114	0.792652	Employment history	Sociodemographics	22613#1	0.995429	0.00133683	-0.0333647	0.0360186
Ever had hysterectomy (womb removed)	-0.0111489	-0.0295992	0.00729908	0.792763	Female-specific factors	Sociodemographics	3591	0.995429	0.000424728	-0.0180256	0.0188705
Other and unspecified disc disorder	-0.0149802	-0.0430374	0.0130752	0.845797	musculoskeletal	Disease Diagnoses	41270#722.9	0.995429	-0.000650071	-0.0287168	0.0274032
Job coding: biologist, botanist, entomologist, zoologist, ecologist, microbiologist/pathologist/virologist/geneticist (not medically qualified)	-0.041065	-0.120211	0.0380808	0.853737	Employment history	Sociodemographics	22601#21123021	0.995429	0.00202536	-0.0771459	0.0810872
Mycoses	0.0686062	-0.0641418	0.201337	0.854047	infectious diseases	Disease Diagnoses	41270#117	0.995429	0.00445154	-0.128388	0.136991
Job coding: packer, wrapper, foreman	0.144256	-0.141316	0.429885	0.861792	Employment history	Sociodemographics	22601#91342775	0.995429	0.0147814	-0.463861	0.489081
E. coli	0.01407	-0.0149522	0.0430914	0.873713	infectious diseases	Disease Diagnoses	41270#041.4	0.995429	-0.00112712	-0.030157	0.0278879
Worked with paints, thinners or glues	-0.0164256	-0.0511212	0.0182697	0.876995	Employment history	Sociodemographics	22613#2	0.995429	0.00133683	-0.0333647	0.0360186
Chronic dermatitis due to solar radiation	-0.0498114	-0.156814	0.0571863	0.882713	dermatologic	Disease Diagnoses	41270#938.2	0.995429	0.00269293	-0.104333	0.10951
Hallux valgus (Bunion)	0.011079	-0.0133416	0.0354978	0.884794	musculoskeletal	Disease Diagnoses	41270#735.3	0.995429	0.000594133	-0.0238384	0.0250165
Job coding: quantity surveyor, quantity survey technician	-0.0489432	-0.161818	0.063953	0.894413	Employment history	Sociodemographics	22601#24332598	0.995429	0.00645856	-0.20526	0.217314
Job coding: judge's or barrister's clerk, conveyancer, data protection officer, legal assistant or executive, coroner's officer, land registrar, tribunal member	0.0729142	-0.0965926	0.24238	0.897134	Employment history	Sociodemographics	22601#35203279	0.995429	0.00454553	-0.165174	0.173774
Job code - historical: Legal associate professionals	0.0729142	-0.0965926	0.24238	0.897134	Employment history	Sociodemographics	22617#3520	0.995429	0.00454553	-0.165174	0.173774
Viral infection	0.0146719	-0.0197057	0.0490473	0.902049	infectious diseases	Disease Diagnoses	41270#079	0.995429	0.000733486	-0.0336627	0.0351091
Anorexia	0.0223329	-0.030153	0.0748152	0.902279	endocrine/metabolic	Disease Diagnoses	41270#260.6	0.995429	0.00192258	-0.0505583	0.0543551
1gG antigen for Herpes Simplex virus-1	-0.00940612	-0.0336661	0.0148538	0.902777	Infectious Disease Antigens	Biomarkers	23000	0.995429	-0.00060351	-0.0247014	0.0234944
Job coding: packer, wrapper, foreman	-0.0988265	-0.332733	0.135033	0.902777	Employment history	Sociodemographics	22601#91342714	0.995429	0.0147814	-0.463861	0.489081
Gap coding: Full-time or part-time education	0.00793546	-0.0120683	0.0279401	0.902777	Employment history	Sociodemographics	22660#103	0.995429	0.000735912	-0.0192719	0.0207388
Job coding: school mid-day assistant, dinner or school meals supervisor or assistant, lunchtime supervisor	0.0583971	-0.090432	0.207166	0.902777	Employment history	Sociodemographics	22601#92443411	0.995429	-0.00327357	-0.152181	0.145308
Job code - historical: School mid-day assistants	0.0583971	-0.090432	0.207166	0.902777	Employment history	Sociodemographics	22617#9244	0.995429	-0.00327357	-0.152181	0.145308
Job coding: vocational or industrial trainer/instructor, craft instructor, apprentice instructor	-0.048687	-0.17326	0.0758897	0.902777	Employment history	Sociodemographics	22601#35633214	0.995429	-0.00267835	-0.127312	0.121678
Vitamin D deficiency	0.0158623	-0.024098	0.0558194	0.902777	endocrine/metabolic	Disease Diagnoses	41270#261.4	0.995429	0.00119134	-0.0387682	0.0411224
Stricture/obstruction of ureter	0.022124	-0.0325133	0.0767594	0.902777	genitourinary	Disease Diagnoses	41270#586.4	0.995429	0.00153613	-0.0530926	0.0561133
Mental health problems ever diagnosed by a professional: Any other type of psychosis or psychotic illness	-0.0415207	-0.140422	0.0573542	0.902777	Mental distress	Cognition and Mental health	20544#3	0.995429	-0.00261566	-0.101609	0.0962039
Rest days during mixed shift periods	-0.0110799	-0.0405878	0.018428	0.907077	Employment history	Sociodemographics	22645	0.995429	-0.000640942	-0.0300815	0.0287996
Job coding: natural environment and conservation manager, country park manager, national park manager	-0.104972	-0.384676	0.174831	0.907077	Employment history	Sociodemographics	22601#12122493	0.995429	-0.00785456	-0.288666	0.271435
Job code - historical: Natural environment and conservation managers	-0.104972	-0.384676	0.174831	0.907077	Employment history	Sociodemographics	22617#1212	0.995429	-0.00785456	-0.288666	0.271435
Other disorders of the breast associated with childbirth and disorders of lactation	-0.104657	-0.380208	0.171252	0.907077	pregnancy complications	Disease Diagnoses	41270#676	0.995429	-0.00589016	-0.282609	0.27013
Job coding: market research interviewer, telephone interviewer	-0.0736738	-0.285306	0.137833	0.913897	Employment history	Sociodemographics	22601#41373244	0.995429	-0.00554135	-0.216993	0.205164
Job code - historical: Market research interviewers	-0.0736738	-0.285306	0.137833	0.913897	Employment history	Sociodemographics	22617#4137	0.995429	-0.00554135	-0.216993	0.205164
Irregular menstrual cycle	-0.0179946	-0.0712367	0.0352395	0.916668	genitourinary	Disease Diagnoses	41270#626.13	0.995429	0.0017327	-0.0515937	0.05501
Job coding: other legal professional including: court clerk, legal officer/advisor, clerk to the justices, legal services registrar	0.0521306	-0.104574	0.208849	0.917392	Employment history	Sociodemographics	22601#24193278	0.995429	0.00471674	-0.15227	0.161282
Job code - historical: Legal professionals n.e.c.	0.0521306	-0.104574	0.208849	0.917392	Employment history	Sociodemographics	22617#2419	0.995429	0.00471674	-0.15227	0.161282
Least number of times bowels opened per week	0.00338206	-0.00722196	0.0139861	0.921248	Digestive health	health and medical history	21043	0.995429	0.000366269	-0.0102262	0.0109587
Job coding: packer, wrapper, foreman	-0.0740492	-0.316934	0.168683	0.922165	Employment history	Sociodemographics	22601#91342825	0.995429	0.0147814	-0.463861	0.489081
Cerebrovascular disease	-0.0118608	-0.0503511	0.02663	0.922165	circulatory system	Disease Diagnoses	41270#433	0.995429	-0.00109183	-0.0395819	0.0373726
Pilonidal cyst	-0.0271477	-0.12148	0.0671662	0.932292	dermatologic	Disease Diagnoses	41270#686.3	0.995429	-0.00348872	-0.0978623	0.090741
Liver abscess and sequelae of chronic liver disease	0.0188075	-0.0461411	0.0837568	0.932292	digestive	Disease Diagnoses	41270#571.8	0.995429	0.0021162	-0.0628544	0.0670126
Other specified diffuse diseases of connective tissue	-0.0600083	-0.275346	0.155185	0.935121	dermatologic	Disease Diagnoses	41270#709.6	0.995429	-0.0071486	-0.223018	0.207871
Job coding: packer, wrapper, foreman	-0.122203	-0.597881	0.353851	0.941411	Employment history	Sociodemographics	22601#91342796	0.995429	0.0147814	-0.463861	0.489081
Other and unspecified complications of birth; puerperium affecting management of mother	-0.0623972	-0.32404	0.199843	0.95057	pregnancy complications	Disease Diagnoses	41270#654	0.995429	-0.00825186	-0.27113	0.254139
HHV-7 seropositivity for Human Herpesvirus-7	-0.0264402	-0.137922	0.0850999	0.950943	Infectious Diseases	Biomarkers	23058	0.995429	-0.0023858	-0.112779	0.10826
Job coding: packer, wrapper, foreman	0.0930069	-0.316757	0.502531	0.951786	Employment history	Sociodemographics	22601#91342734	0.995429	0.0147814	-0.463861	0.489081
Number of night shifts worked monthly during mixed shift periods	0.00308256	-0.0114063	0.0175715	0.958024	Employment history	Sociodemographics	22643	0.995429	0.000298976	-0.0141915	0.0147895
Irregular menstrual bleeding	0.00736027	-0.0287664	0.0434847	0.961676	genitourinary	Disease Diagnoses	41270#626.14	0.995429	0.00114706	-0.0350483	0.0373211
Manic/hyper symptoms: All of the above	-0.00916439	-0.0536002	0.0352624	0.961676	Mental health	Cognition and Mental health	6156#15	0.995429	0.000992922	-0.0434873	0.0454531
Loose body in joint	0.0204145	-0.0853593	0.126171	0.966852	musculoskeletal	Disease Diagnoses	41270#742.1	0.995429	0.00298264	-0.102846	0.108615
Job coding: heavy goods vehicle (hgv) driver, lorry or truck driver, tanker driver, haulage driver	-0.0150784	-0.0947927	0.0646459	0.96992	Employment history	Sociodemographics	22601#82112603	0.995429	-0.00203294	-0.0817645	0.0775749
Job coding: car hirer, skip hire operator, rental operator, sales promoter, film/video renter, money lender	0.104506	-0.487716	0.69543	0.970593	Employment history	Sociodemographics	22601#71293344	0.995429	0.0135513	-0.580035	0.599578
Open wound of foot except toe(s) alone	0.0255341	-0.116378	0.167416	0.970593	injuries & poisonings	Disease Diagnoses	41270#871.3	0.995429	-0.00449661	-0.146566	0.137228
Ectropion or entropion	0.00836608	-0.0416229	0.0583584	0.972547	sense organs	Disease Diagnoses	41270#374.1	0.995429	-0.00123698	-0.0512055	0.0486894
Paralysis/spasm of vocal cords or larynx	-0.0168821	-0.117252	0.0834784	0.972547	respiratory	Disease Diagnoses	41270#473.3	0.995429	0.00257984	-0.0978866	0.102863
Other disorders of gallbladder	-0.00730836	-0.0523655	0.0377441	0.972563	digestive	Disease Diagnoses	41270#575.7	0.995429	-0.0014009	-0.0464855	0.0436476
HSV-2 seropositivity for Herpes Simplex virus-2	-0.0103138	-0.0780989	0.0574184	0.97617	Infectious Diseases	Biomarkers	23051	0.995429	0.00165086	-0.0655658	0.0687942
HHV-6B seropositivity for Human Herpesvirus-6	0.00901194	-0.0504745	0.0685355	0.97617	Infectious Diseases	Biomarkers	23057	0.995429	0.00209834	-0.0569831	0.0612302
Lung disease due to external agents	0.02272	-0.127675	0.173116	0.97617	respiratory	Disease Diagnoses	41270#500	0.995429	-0.0031007	-0.153712	0.14711
Pulmonary embolism and infarction, acute	0.0258467	-0.150251	0.201939	0.977596	circulatory system	Disease Diagnoses	41270#415.11	0.995429	-0.00403979	-0.180353	0.171719
Obstetrical/birth trauma	0.00457693	-0.0267545	0.03591	0.977821	pregnancy complications	Disease Diagnoses	41270#665	0.995429	0.00111303	-0.0303083	0.0325245
Congenital anomalies of great vessels	-0.00501472	-0.0396785	0.0296503	0.977945	congenital anomalies	Disease Diagnoses	41270#747.13	0.995429	0.00125848	-0.0333956	0.0358921
Job coding: stores/warehouse porter	-0.0233362	-0.198163	0.151482	0.982066	Employment history	Sociodemographics	22601#91493354	0.995429	0.00527519	-0.169368	0.179322
Disorders of diaphragm	-0.0161249	-0.13816	0.105936	0.982297	respiratory	Disease Diagnoses	41270#513.8	0.995429	0.00377477	-0.118231	0.125527
Pain in limb	0.00293113	-0.019477	0.0253384	0.982737	symptoms	Disease Diagnoses	41270#773	0.995429	-0.000734865	-0.0231475	0.0216693
Noninfectious dermatoses of eyelid	0.0500251	-0.341247	0.441229	0.982737	sense organs	Disease Diagnoses	41270#371.33	0.995429	0.013311	-0.37908	0.403226
Congenital anomalies of mouth/tongue	-0.0155187	-0.136406	0.105386	0.982737	congenital anomalies	Disease Diagnoses	41270#750.13	0.995429	0.00347981	-0.117385	0.124089
Job coding: receptionist, doctor's/dental receptionist	0.00764616	-0.0536072	0.0688914	0.983214	Employment history	Sociodemographics	22601#42163303	0.995429	-0.00273178	-0.115953	0.110291
Circadian rhythm sleep disorder	-0.0378202	-0.340278	0.264471	0.983214	neurological	Disease Diagnoses	41270#327.6	0.995429	-0.00895056	-0.311917	0.292409
Number of times heard an un-real voice	-0.0146831	-0.131088	0.101722	0.983214	Unusual and psychotic experiences	Cognition and Mental health	20465	0.995429	-0.00304032	-0.118568	0.112488
Job coding: quantity surveyor, quantity survey technician	0.0221885	-0.189288	0.233712	0.983554	Employment history	Sociodemographics	22601#24333290	0.995429	0.00645856	-0.20526	0.217314
Other disorders of intestine	-0.00308641	-0.0312121	0.0250381	0.983554	digestive	Disease Diagnoses	41270#569	0.995429	0.00090388	-0.0272177	0.0290119
Cancer of urinary organs (incl. kidney and bladder)	-0.00384879	-0.0358943	0.0281983	0.983554	neoplasms	Disease Diagnoses	41270#189	0.995429	0.00115878	-0.0308641	0.0331647
How are people in household related to participant: Grandchild	-0.00336498	-0.0420861	0.0353538	0.988878	Household	Sociodemographics	6141#6	0.995429	0.000790978	-0.0379472	0.0395024
Job coding: packer, wrapper, foreman	-0.0433008	-0.549829	0.464419	0.990323	Employment history	Sociodemographics	22601#91342765	0.995429	0.0147814	-0.463861	0.489081
Job coding: receptionist, doctor's/dental receptionist	0.00954068	-0.103555	0.122597	0.990541	Employment history	Sociodemographics	22601#42163095	0.995429	-0.00273178	-0.115953	0.110291
Job coding: labourer in foundry	-0.0334867	-0.444164	0.377119	0.990866	Employment history	Sociodemographics	22601#91312844	0.995429	-0.00948527	-0.420072	0.398073
Job code - historical: Labourers in foundries	-0.0334867	-0.444164	0.377119	0.990866	Employment history	Sociodemographics	22617#9131	0.995429	-0.00948527	-0.420072	0.398073
Fracture of pelvis	0.00424684	-0.0507336	0.0592228	0.990954	injuries & poisonings	Disease Diagnoses	41270#802	0.995429	0.00184274	-0.0531417	0.0567745
Abnormal findings on examination of urine	0.0403824	-0.484205	0.563792	0.990954	genitourinary	Disease Diagnoses	41270#598	0.995429	0.0154881	-0.509302	0.534544
Cancer of esophagus	-0.00407823	-0.0637012	0.0555501	0.991108	neoplasms	Disease Diagnoses	41270#150	0.995429	-0.00124642	-0.0608548	0.0583004
Job coding: it operations technician, computer operator or technician, database manager, network or web technician, web master, systems administrator or officer	-0.00349795	-0.0667395	0.0597462	0.991937	Employment history	Sociodemographics	22601#31313060	0.995429	0.00131716	-0.0619284	0.0644882
Job code - historical: IT operations technicians	-0.00349795	-0.0667395	0.0597462	0.991937	Employment history	Sociodemographics	22617#3131	0.995429	0.00131716	-0.0619284	0.0644882
Retinal detachments and defects	0.00233641	-0.0384569	0.0431293	0.991937	sense organs	Disease Diagnoses	41270#361	0.995429	0.000822658	-0.0399644	0.0415817
Chronic fatigue syndrome	-0.00434143	-0.0725868	0.0638916	0.991937	symptoms	Disease Diagnoses	41270#798.1	0.995429	-0.00140788	-0.0697094	0.0668117
Meniere's disease	0.00375912	-0.0652953	0.072805	0.991937	sense organs	Disease Diagnoses	41270#386.1	0.995429	0.00202724	-0.067012	0.0709819
Manifestations of mania or irritability: I was more confident than usual	0.00208903	-0.0339894	0.0381641	0.991937	Mania	Cognition and Mental health	20548#8	0.995429	-0.000821202	-0.0369069	0.0352428
Job coding: other work handling or storing goods including: store keeper, warehouseman, order assembler, goods despatcher	-0.00372876	-0.0872641	0.0798142	0.99213	Employment history	Sociodemographics	22601#91493355	0.995429	-0.00216589	-0.0857242	0.0812575
Toxic effect of corrosive aromatics, acids, and caustic alkalis	-0.0176845	-0.395204	0.359517	0.99213	injuries & poisonings	Disease Diagnoses	41270#983	0.995429	0.00848117	-0.369982	0.384433
Nevus, non-neoplastic	0.00263639	-0.0709225	0.0761907	0.996556	neoplasms	Disease Diagnoses	41270#217.1	0.995429	-0.00153805	-0.075181	0.0720082
Excessive or frequent menstruation	0.000795025	-0.0230965	0.0246857	0.997483	genitourinary	Disease Diagnoses	41270#626.12	0.995429	-0.000531024	-0.0244766	0.0234061
Job code - historical: Advertising and public relations managers	-0.00257976	-0.0862751	0.0811203	0.997939	Employment history	Sociodemographics	22617#1134	0.995429	-0.00168476	-0.085431	0.0819426
Menstruating today	0.00073826	-0.0244609	0.0259377	0.997939	Female-specific factors	Sociodemographics	3720	0.995429	-0.000929673	-0.0262927	0.024428
Job coding: conservation or environmental protection officer, national park officer, marine/coastal conservationist, flood officer	0.00791848	-0.290971	0.306927	0.999117	Employment history	Sociodemographics	22601#35512494	0.995429	0.00982559	-0.290077	0.308017
Job code - historical: Conservation and environmental protection officers	0.00791848	-0.290971	0.306927	0.999117	Employment history	Sociodemographics	22617#3551	0.995429	0.00982559	-0.290077	0.308017
Job coding: rail construction worker, rail maintenance worker/examiner, plate layer, trackman, foreman-ganger (rail)	-0.0120759	-0.554238	0.529749	0.999117	Employment history	Sociodemographics	22601#81432576	0.995429	-0.0115334	-0.559341	0.528346
Job code - historical: Rail construction and maintenance operatives	-0.0120759	-0.554238	0.529749	0.999117	Employment history	Sociodemographics	22617#8143	0.995429	-0.0115334	-0.559341	0.528346
Job coding: packer, wrapper, foreman	-0.0104053	-0.502737	0.481889	0.999117	Employment history	Sociodemographics	22601#91342816	0.995429	0.0147814	-0.463861	0.489081
Acne	0.00471326	-0.20441	0.213768	0.999117	dermatologic	Disease Diagnoses	41270#706.1	0.995429	-0.00651894	-0.216136	0.202356
Job coding: forge worker, brass stamper, farrier, blacksmith	0.00570668	-0.39362	0.405452	0.999501	Employment history	Sociodemographics	22601#52112921	0.995429	-0.0132065	-0.415784	0.386644
Job code - historical: Plumbers, heating and ventilating engineers	-4.8447e-05	-0.0999631	0.0998819	0.999766	Employment history	Sociodemographics	22617#5314	0.995429	0.00245263	-0.0975842	0.102283
Bacterial pneumonia	0.000231195	-0.0497736	0.0502356	0.999766	respiratory	Disease Diagnoses	41270#480.1	0.995429	-0.00169844	-0.0517108	0.0482701
Burns	-0.000745828	-0.0800982	0.078602	0.999766	injuries & poisonings	Disease Diagnoses	41270#1000	0.995429	0.00217264	-0.0772443	0.0814825
Chronic inflammatory disorders of orbit	0.00404675	-0.446311	0.453478	0.999766	sense organs	Disease Diagnoses	41270#371.9	0.995429	-0.015828	-0.466145	0.430657
Inguinal hernia	0.0170555	0.00135354	0.0327585	0.475808	digestive	Disease Diagnoses	41270#550.1	0.995455	-0.000312844	-0.0159979	0.015369
Job coding: vocational or industrial trainer/instructor	0.153897	0.000290937	0.307448	0.541783	Employment history	Sociodemographics	22601#35633274	0.995455	-0.00392322	-0.212409	0.203816
Histology of cancer tumour: Carcinoma, NOS	-0.0304628	-0.0670691	0.00613823	0.665697	Cancer register	health and medical history	40011#8010	0.995455	-0.000687816	-0.0373289	0.0359289
Job coding: vocational or industrial trainer/instructor	-0.181119	-0.507605	0.145968	0.832792	Employment history	Sociodemographics	22601#35633233	0.995455	-0.00392322	-0.212409	0.203816
Job coding: vocational or industrial trainer/instructor	-0.138651	-0.469768	0.192719	0.902777	Employment history	Sociodemographics	22601#35633261	0.995455	-0.00392322	-0.212409	0.203816
Job coding: vocational or industrial trainer/instructor	0.109487	-0.157474	0.376332	0.902777	Employment history	Sociodemographics	22601#35633285	0.995455	-0.00392322	-0.212409	0.203816
Job coding: vocational or industrial trainer/instructor	0.0746748	-0.111313	0.260669	0.902777	Employment history	Sociodemographics	22601#35633218	0.995455	-0.00392322	-0.212409	0.203816
Unspecified erythematous condition	-0.0287947	-0.101234	0.0436401	0.902777	dermatologic	Disease Diagnoses	41270#695.9	0.995455	-0.00136056	-0.0738219	0.0710105
Job coding: aircraft mechanic or maintenance engineer	-0.145831	-0.554766	0.263595	0.913897	Employment history	Sociodemographics	22601#52232641	0.995455	-0.00754491	-0.416859	0.39885
Job coding: vocational or industrial trainer/instructor	-0.0588992	-0.225987	0.108195	0.913897	Employment history	Sociodemographics	22601#35633208	0.995455	-0.00392322	-0.212409	0.203816
Diverticulum of esophagus, acquired	0.0435772	-0.0901226	0.177286	0.921248	digestive	Disease Diagnoses	41270#530.6	0.995455	0.00241859	-0.131282	0.135808
Job coding: laundry, laundrette, dry cleaning manager or proprietor/owner	0.126966	-0.282069	0.535544	0.922165	Employment history	Sociodemographics	22601#12392993	0.995455	-0.00746562	-0.418111	0.400215
Malignant neoplasm of unspecified male genital organ	0.0485384	-0.161886	0.25916	0.951786	neoplasms	Disease Diagnoses	41270#187.1	0.995455	0.00383514	-0.206566	0.213582
Abnormality of organs and soft tissues of pelvis complicating pregnancy, childbirth, or the puerperium	0.0104788	-0.0531334	0.0741081	0.972547	pregnancy complications	Disease Diagnoses	41270#654.1	0.995455	-0.00124305	-0.0650071	0.0624756
Disorders of mineral metabolism	0.0602588	-0.484306	0.604376	0.983554	endocrine/metabolic	Disease Diagnoses	41270#275	0.995455	-0.0102875	-0.557848	0.531906
Job coding: vocational or industrial trainer/instructor	0.0178386	-0.190028	0.225733	0.990112	Employment history	Sociodemographics	22601#35633247	0.995455	-0.00392322	-0.212409	0.203816
Hidradenitis	0.0657228	-0.0827751	0.214161	0.887887	dermatologic	Disease Diagnoses	41270#705.3	0.996401	0.00255552	-0.146346	0.151054
Premature beats	0.00733359	-0.0467271	0.0613939	0.982066	circulatory system	Disease Diagnoses	41270#427.6	0.996401	-0.000933642	-0.0549868	0.0530683
Alkalosis	-0.00457274	-0.105998	0.0968485	0.99213	endocrine/metabolic	Disease Diagnoses	41270#276.42	0.996522	-0.00169703	-0.103189	0.0996087
Facial ageing	-0.00197096	-0.0100754	0.00613347	0.948042	Sun exposure	Lifestyle	1757	0.996779	-0.000130745	-0.00822903	0.00796754
Job coding: planning and quality control engineer	-0.0758564	-0.52694	0.37551	0.972547	Employment history	Sociodemographics	22601#21282685	0.996779	-0.00717	-0.458935	0.439626
Catalase antigen for Helicobacter pylori	0.0146378	-0.00965966	0.0389353	0.792763	Infectious Disease Antigens	Biomarkers	23043	0.996979	-0.000369806	-0.0245065	0.0237669
Vaginitis and vulvovaginitis	-0.0328867	-0.130353	0.0645409	0.916668	genitourinary	Disease Diagnoses	41270#614.52	0.996979	0.00149283	-0.0960535	0.0988696
Home location at assessment - north co-ordinate (rounded)	0.00232335	-0.000999031	0.00564574	0.756279	Reception	Sociodemographics	20075	0.997699	-4.79078e-05	-0.00337006	0.00327424
Disorders of menstruation and other abnormal bleeding from female genital tract	0.00733759	-0.0446688	0.0593362	0.98026	genitourinary	Disease Diagnoses	41270#626	0.997699	-0.00075947	-0.052868	0.051302
Premenstrual tension syndromes	0.0972774	-0.0867588	0.281222	0.84724	genitourinary	Disease Diagnoses	41270#626.4	0.998157	0.00256797	-0.182321	0.18688
Water intake	0.00607637	-0.000561162	0.0127139	0.600533	Diet	Lifestyle	1528	0.998725	-8.77458e-05	-0.00672691	0.00655142
Creatinine	-0.00145936	-0.00426607	0.00134736	0.85225	Blood biochemistry	Biomarkers	30700	0.998725	3.46501e-05	-0.0027715	0.0028408
Ever highly irritable/argumentative for 2 days	-0.00650635	-0.0222044	0.00919096	0.902777	Mental health	Cognition and Mental health	4653	0.998725	-0.000188652	-0.0158642	0.0154843
Job coding: locomotive fireman	-0.15365	-0.585942	0.282661	0.913897	Employment history	Sociodemographics	22601#82162626	0.998725	-0.00558195	-0.442957	0.429904
Ichthyosis congenita	-0.131772	-0.607468	0.343487	0.935754	dermatologic	Disease Diagnoses	41270#691.1	0.998725	-0.00563114	-0.482239	0.466736
Job coding: arts officer, producer, director; entertainment/artists'/theatrical agent; studio manager, prompter	0.0196591	-0.110229	0.149556	0.97617	Employment history	Sociodemographics	22601#34163176	0.998725	0.00160346	-0.128548	0.131446
Job code - historical: Arts officers, producers and directors	0.0196591	-0.110229	0.149556	0.97617	Employment history	Sociodemographics	22617#3416	0.998725	0.00160346	-0.128548	0.131446
Chondrocalcinosis	-0.0119211	-0.102964	0.0791266	0.982737	endocrine/metabolic	Disease Diagnoses	41270#274.21	0.998725	-0.00119763	-0.092212	0.0896761
Job coding: other sales-related work including car hirer, skip hire operator, rental operator, sales promoter, film/video renter, money lender	-0.0262583	-0.234164	0.18164	0.983214	Employment history	Sociodemographics	22601#71293335	0.998725	0.00247322	-0.205654	0.209752
Monocytic leukemia	-0.0161001	-0.242222	0.210129	0.990954	neoplasms	Disease Diagnoses	41270#204.3	0.998725	0.00292681	-0.223289	0.228239
Job coding: routine inspector, tester	-0.698108	-1.257	-0.135581	0.329455	Employment history	Sociodemographics	22601#81332755	0.999157	0.00398843	-0.407312	0.412698
Job coding: routine inspector, tester	0.438985	0.0361861	0.841033	0.474268	Employment history	Sociodemographics	22601#81332817	0.999157	0.00398843	-0.407312	0.412698
Job coding: routine inspector, tester	0.407483	-0.0439101	0.857698	0.606316	Employment history	Sociodemographics	22601#81332826	0.999157	0.00398843	-0.407312	0.412698
Illnesses of siblings: High blood pressure	0.0056721	-0.00393689	0.0152812	0.805022	Family history	health and medical history	20111#8	0.999157	-8.73407e-05	-0.00969562	0.00951996
Bone cancer	-0.0777344	-0.234569	0.0791087	0.867295	neoplasms	Disease Diagnoses	41270#170.1	0.999157	-0.00139868	-0.15836	0.155153
Job coding: routine inspector, tester	-0.231206	-0.846518	0.38713	0.907573	Employment history	Sociodemographics	22601#81332766	0.999157	0.00398843	-0.407312	0.412698
Job coding: routine inspector, tester	0.101768	-0.185404	0.388955	0.913897	Employment history	Sociodemographics	22601#81332807	0.999157	0.00398843	-0.407312	0.412698
Job coding: residential manager, day care manager, nursing home manager, retirement home manager, convalescent home manager	-0.0384766	-0.148706	0.0717513	0.913897	Employment history	Sociodemographics	22601#11853100	0.999157	0.00116173	-0.109235	0.111347
Job coding: routine inspector, tester	0.120114	-0.289188	0.528649	0.929165	Employment history	Sociodemographics	22601#81332745	0.999157	0.00398843	-0.407312	0.412698
Job coding: routine inspector, tester	0.0968222	-0.392904	0.586812	0.966117	Employment history	Sociodemographics	22601#81332776	0.999157	0.00398843	-0.407312	0.412698
Noninflammatory disorders of cervix	-0.00740177	-0.0467957	0.0319872	0.96992	genitourinary	Disease Diagnoses	41270#619.3	0.999157	0.000378965	-0.039047	0.0397787
Job coding: database assistant/clerk, computer clerk, data entry clerk/processor, book keeping/accounts machinist	-0.0261643	-0.173294	0.120942	0.970593	Employment history	Sociodemographics	22601#41363428	0.999157	-0.000886184	-0.0969568	0.0950329
Job coding: database assistant/clerk, computer clerk, data entry clerk/processor, book keeping/accounts machinist	-0.0151379	-0.111106	0.080827	0.973689	Employment history	Sociodemographics	22601#41363318	0.999157	-0.000886184	-0.0969568	0.0950329
Malignant neoplasm of ovary and other uterine adnexa	0.02389	-0.13171	0.179351	0.97617	neoplasms	Disease Diagnoses	41270#184.1	0.999157	0.00141885	-0.154368	0.156767
Parkinson's disease	-0.00603787	-0.0477479	0.0356748	0.977945	neurological	Disease Diagnoses	41270#332	0.999157	-0.000400789	-0.0420966	0.0412657
Job coding: routine inspector, tester	0.0317144	-0.225494	0.288763	0.983554	Employment history	Sociodemographics	22601#81332715	0.999157	0.00398843	-0.407312	0.412698
Job coding: routine inspector, tester	-0.0239907	-0.230996	0.183061	0.983554	Employment history	Sociodemographics	22601#81332797	0.999157	0.00398843	-0.407312	0.412698
Job coding: biochemist, medical laboratory scientific officer	-0.00968324	-0.104636	0.0852654	0.983554	Employment history	Sociodemographics	22601#21123022	0.999157	-0.000998787	-0.0960191	0.0938663
Disorders of iron metabolism	0.00674619	-0.0616152	0.0751048	0.983554	hematopoietic	Disease Diagnoses	41270#275.1	0.999157	0.000719784	-0.0677084	0.0690656
Job coding: routine inspector, tester	-0.0211653	-0.320851	0.278453	0.991108	Employment history	Sociodemographics	22601#81332702	0.999157	0.00398843	-0.407312	0.412698
Job coding: routine inspector, tester	0.034095	-0.457183	0.524829	0.991108	Employment history	Sociodemographics	22601#81332735	0.999157	0.00398843	-0.407312	0.412698
Presbyopia	0.0125602	-0.213422	0.23844	0.991937	sense organs	Disease Diagnoses	41270#367.4	0.999157	-0.00203197	-0.228246	0.22334
Job coding: manager of theatre, cinema, museum	-0.00552979	-0.151549	0.140503	0.996556	Employment history	Sociodemographics	22601#12253173	0.999157	-0.00133181	-0.147582	0.144538
Malignant neoplasm of liver, primary	0.00258144	-0.11764	0.122831	0.999117	neoplasms	Disease Diagnoses	41270#155.1	0.999157	-0.00126263	-0.121591	0.118821
Job code - historical: Chefs, cooks	-0.000248704	-0.0722105	0.0717157	0.999766	Employment history	Sociodemographics	22617#5434	0.999157	0.000765096	-0.0712482	0.0726854
Mucous polyp of cervix	-0.00939668	-0.0464682	0.0276688	0.943226	genitourinary	Disease Diagnoses	41270#622.2	0.999231	-0.000316763	-0.0374224	0.0367646
Toxic effect of other metals	0.0037615	-0.294918	0.302235	0.999766	injuries & poisonings	Disease Diagnoses	41270#985	0.999231	0.00255313	-0.296659	0.30029
Job coding: other work in this industry: factory hand, mate, assistant, handler, loader	-0.225488	-0.455485	0.00481719	0.554873	Employment history	Sociodemographics	22601#91392822	0.999456	-0.00130471	-0.169816	0.16671
Job coding: other work in this industry: factory hand, mate, assistant, handler, loader	0.35945	-0.115403	0.832525	0.715292	Employment history	Sociodemographics	22601#91392792	0.999456	-0.00130471	-0.169816	0.16671
Time spent watching television (TV)	-0.00489681	-0.0117412	0.00194756	0.745708	Physical activity	Lifestyle	1070	0.999456	-3.87375e-05	-0.00688221	0.00680473
MC VP1 antigen for Merkel Cell Polyomavirus	-0.0163169	-0.0407104	0.00807669	0.769185	Infectious Disease Antigens	Biomarkers	23028	0.999456	6.26772e-05	-0.0241701	0.0242955
Job coding: other work in this industry: factory hand, mate, assistant, handler, loader	-0.131724	-0.338829	0.0755346	0.782542	Employment history	Sociodemographics	22601#91392708	0.999456	-0.00130471	-0.169816	0.16671
Thyroiditis	-0.139525	-0.361887	0.0827098	0.782542	endocrine/metabolic	Disease Diagnoses	41270#245	0.999456	-0.00158475	-0.224407	0.220283
Job coding: other work in this industry: factory hand, mate, assistant, handler, loader	-0.128013	-0.337164	0.0813434	0.789828	Employment history	Sociodemographics	22601#91392782	0.999456	-0.00130471	-0.169816	0.16671
Job coding: other work in this industry: factory hand, mate, assistant, handler, loader	-0.149856	-0.412337	0.112937	0.817315	Employment history	Sociodemographics	22601#91392772	0.999456	-0.00130471	-0.169816	0.16671
Dissociative disorder	0.14916	-0.112477	0.410458	0.817315	mental disorders	Disease Diagnoses	41270#303.1	0.999456	-0.000832279	-0.263081	0.260173
Job code - historical: Credit controllers	0.0551517	-0.047523	0.157818	0.843562	Employment history	Sociodemographics	22617#4121	0.999456	0.000630016	-0.10212	0.103202
CagA antigen for Helicobacter pylori	-0.0173936	-0.0516151	0.016828	0.86059	Infectious Disease Antigens	Biomarkers	23039	0.999456	-4.06077e-05	-0.0342771	0.0341959
Job coding: other work in this industry: factory hand, mate, assistant, handler, loader	-0.16088	-0.477474	0.156055	0.86059	Employment history	Sociodemographics	22601#91392751	0.999456	-0.00130471	-0.169816	0.16671
Work hours - lumped category	-0.0069911	-0.0208491	0.00686626	0.861792	Employment history	Sociodemographics	22604#3	0.999456	0.000120932	-0.0185889	0.0188273
Work hours - lumped category	-0.0110226	-0.0329409	0.010894	0.861792	Employment history	Sociodemographics	22604#1	0.999456	0.000120932	-0.0185889	0.0188273
Other ill-defined and unknown causes of morbidity and mortality	0.0073399	-0.00783039	0.02251	0.873713	injuries & poisonings	Disease Diagnoses	41270#1019	0.999456	-2.9217e-05	-0.0151907	0.0151287
Job coding: printing machine operator, printer's assistant	-0.0790485	-0.266159	0.108129	0.902777	Employment history	Sociodemographics	22601#91332890	0.999456	0.000271255	-0.187076	0.186917
Job code - historical: Printing machine minders and assistants	-0.0790485	-0.266159	0.108129	0.902777	Employment history	Sociodemographics	22617#9133	0.999456	0.000271255	-0.187076	0.186917
Job coding: other work in this industry: factory hand, mate, assistant, handler, loader	0.0935493	-0.131435	0.318649	0.902777	Employment history	Sociodemographics	22601#91392845	0.999456	-0.00130471	-0.169816	0.16671
Weekly usage of mobile phone in last 3 months	0.00258115	-0.00418869	0.00935099	0.906293	Electronic device use	Lifestyle	1120	0.999456	-2.85343e-05	-0.00680546	0.00674839
Cyst of bone	0.0371421	-0.0603026	0.134562	0.906293	musculoskeletal	Disease Diagnoses	41270#733.2	0.999456	0.000687266	-0.0968495	0.0980519
Number of children fathered	-0.00373187	-0.0143103	0.00684659	0.913897	Male-specific factors	Sociodemographics	2405	0.999456	-2.15175e-05	-0.0105854	0.0105423
Job code - historical: Quantity surveyors	-0.0350336	-0.135542	0.0654881	0.913897	Employment history	Sociodemographics	22617#2433	0.999456	0.00013296	-0.100494	0.100564
Inflammation of the eye	0.0612172	-0.116213	0.238591	0.914155	sense organs	Disease Diagnoses	41270#371	0.999456	-0.000873162	-0.178549	0.176232
Urethral discharge	0.0957782	-0.187295	0.37889	0.916668	genitourinary	Disease Diagnoses	41270#599.7	0.999456	0.000917081	-0.28273	0.283248
Job coding: other work in this industry: factory hand, mate, assistant, handler, loader	0.0629031	-0.168082	0.293861	0.937525	Employment history	Sociodemographics	22601#91392802	0.999456	-0.00130471	-0.169816	0.16671
Vascular dementia	0.0166032	-0.0510639	0.0842816	0.948024	mental disorders	Disease Diagnoses	41270#290.16	0.999456	0.000424425	-0.0672568	0.068028
Job coding: chartered/certified accountant, auditor, company accountant, articled/audit clerk, official receiver	0.0108913	-0.0361346	0.0579195	0.951786	Employment history	Sociodemographics	22601#24213281	0.999456	5.75932e-05	-0.046976	0.0470519
Job code - historical: Chartered and certified accountants	0.0108913	-0.0361346	0.0579195	0.951786	Employment history	Sociodemographics	22617#2421	0.999456	5.75932e-05	-0.046976	0.0470519
Job coding: other work in this industry: factory hand, mate, assistant, handler, loader	-0.0669463	-0.36595	0.232014	0.951786	Employment history	Sociodemographics	22601#91392741	0.999456	-0.00130471	-0.169816	0.16671
Cardiac conduction disorders	0.0283557	-0.0951799	0.151906	0.951786	circulatory system	Disease Diagnoses	41270#426	0.999456	-0.000341117	-0.12395	0.123
Nerve plexus lesions	-0.0348825	-0.205559	0.135736	0.961676	neurological	Disease Diagnoses	41270#353.1	0.999456	-0.000746221	-0.171661	0.16967
Dyspareunia	0.012345	-0.0530896	0.0777736	0.96992	genitourinary	Disease Diagnoses	41270#625.1	0.999456	-0.000359894	-0.0659209	0.06513
Job coding: other work in this industry: factory hand, mate, assistant, handler, loader	-0.0292747	-0.197617	0.139105	0.970975	Employment history	Sociodemographics	22601#91392832	0.999456	-0.00130471	-0.169816	0.16671
Work hours - lumped category	-0.00320655	-0.0219171	0.0155036	0.972547	Employment history	Sociodemographics	22604#2	0.999456	0.000120932	-0.0185889	0.0188273
Placenta previa and abruptio placenta	0.0101469	-0.0510787	0.0713899	0.972547	pregnancy complications	Disease Diagnoses	41270#635.3	0.999456	0.000107579	-0.0612418	0.0614172
Job coding: metal working production or maintenance fitter, machine fitter, fitter and turner, bench fitter, plant fitter	0.0142022	-0.07457	0.103002	0.973339	Employment history	Sociodemographics	22601#52232929	0.999456	0.000181101	-0.0887079	0.0889286
Work hours - lumped category	-0.00216628	-0.0163556	0.0120227	0.97617	Employment history	Sociodemographics	22604#4	0.999456	0.000120932	-0.0185889	0.0188273
Heating type(s) in home: Oil (kerosene) central heating	-0.00456352	-0.0407407	0.0316122	0.983214	Household	Sociodemographics	6140#3	0.999456	0.000184548	-0.0359871	0.0363358
Recent medication for bronchiectasis	0.0157351	-0.138033	0.169788	0.983554	Medical information	health and medical history	22174	0.999456	0.000251428	-0.144803	0.145216
Time spent using computer	0.000733537	-0.00644571	0.00791279	0.983554	Physical activity	Lifestyle	1080	0.999456	1.83375e-05	-0.00716943	0.0072061
Ganglion and cyst of synovium, tendon, and bursa	-0.00355892	-0.0385493	0.0314284	0.983554	musculoskeletal	Disease Diagnoses	41270#727.4	0.999456	-0.000222677	-0.0352227	0.0347561
Malignant neoplasm of testis	0.00928682	-0.11939	0.137939	0.990954	neoplasms	Disease Diagnoses	41270#187.2	0.999456	-0.000154588	-0.128831	0.128272
Pneumonia due to fungus (mycoses)	0.00632752	-0.139755	0.152407	0.992337	respiratory	Disease Diagnoses	41270#480.3	0.999456	-0.0009109	-0.147084	0.14488
Methods of self-harm used: Swallowing dangerous objects or products	0.00824227	-0.231927	0.248315	0.997401	Self-harm behaviours	Cognition and Mental health	20553#2	0.999456	-0.000524448	-0.240959	0.238846
HSV-1 seropositivity for Herpes Simplex virus-1	-0.00147271	-0.0538098	0.0508771	0.99846	Infectious Diseases	Biomarkers	23050	0.999456	0.00027044	-0.0517154	0.0522792
Job coding: town planner, development officer	0.00282518	-0.132625	0.138296	0.999117	Employment history	Sociodemographics	22601#24323289	0.999456	-0.000468944	-0.136104	0.134851
Job code - historical: Town planners	0.00282518	-0.132625	0.138296	0.999117	Employment history	Sociodemographics	22617#2432	0.999456	-0.000468944	-0.136104	0.134851
Job coding: other work in this industry: factory hand, mate, assistant, handler, loader	-0.001035	-0.233427	0.231462	0.999766	Employment history	Sociodemographics	22601#91392813	0.999456	-0.00130471	-0.169816	0.16671
Fracture of ankle and foot	0.000111617	-0.0465228	0.0467414	0.999766	injuries & poisonings	Disease Diagnoses	41270#801	0.999456	0.000102084	-0.046556	0.0467219
Attempted suicide in past year	-0.0668783	-0.312047	0.175993	0.936777	Self-harm behaviours	Cognition and Mental health	20484	0.999644	-0.000145412	-0.245645	0.241711
Blood in stool	0.0100415	-0.0257359	0.0458186	0.935121	digestive	Disease Diagnoses	41270#578.2	0.999942	-1.33508e-06	-0.0357869	0.0357622

### Sheet: SLE
varName	beta noHLA	lower noHLA	upper noHLA	Pfdr noHLA	category2	category1	ID code	Pfrd HLA	beta HLA	lower HLA	upper HLA
Celiac disease	0.0537043	0.0112253	0.0961195	0.359985	digestive	Disease Diagnoses	41270#557.1	0	0.739669	0.707352	0.771864
White blood cell (leukocyte) count	-0.0111111	-0.0145696	-0.00765263	1.15953e-07	Blood count	Biomarkers	30000	3.84768e-164	-0.0486301	-0.0520841	-0.045176
Lymphocyte count	-0.0107606	-0.0142037	-0.00731751	3.13635e-07	Blood count	Biomarkers	30120	1.04298e-132	-0.0435435	-0.0469827	-0.0401044
Diagnosed with coeliac disease or gluten sensitivity	0.00777704	-0.0336536	0.0491475	0.970693	Digestive health	health and medical history	21068	1.54253e-100	0.388712	0.353306	0.423839
Neutrophill count	-0.00929881	-0.0127616	-0.00583597	3.85736e-05	Blood count	Biomarkers	30140	1.0747e-87	-0.0356387	-0.0390987	-0.0321788
Eosinophill count	-0.00100647	-0.00445455	0.00244162	0.943034	Blood count	Biomarkers	30150	1.59117e-78	-0.0335848	-0.0370301	-0.0301395
Monocyte count	-0.00232015	-0.00567862	0.00103832	0.770247	Blood count	Biomarkers	30130	1.15264e-63	-0.0294814	-0.0328375	-0.0261252
Never eat eggs, dairy, wheat, sugar: Wheat products	0.00460766	-0.0169466	0.0261463	0.968307	Diet	Lifestyle	6144#3	4.10047e-60	0.170516	0.150477	0.190443
Cystatin C	0.0212678	0.0181084	0.0244271	3.7118e-36	Blood biochemistry	Biomarkers	30720	4.76864e-56	0.026033	0.0228744	0.0291917
Mean reticulocyte volume	0.00668291	0.00321004	0.0101558	0.0158523	Blood count	Biomarkers	30260	7.98656e-54	0.0280251	0.0245548	0.0314954
Aspartate aminotransferase	0.00803991	0.00468944	0.0113904	0.000406807	Blood biochemistry	Biomarkers	30650	2.07694e-44	-0.0245915	-0.0279405	-0.0212426
Reticulocyte count	-0.00315747	-0.00660218	0.000287236	0.631472	Blood count	Biomarkers	30250	1.21066e-38	-0.0235993	-0.0270418	-0.0201568
Triglycerides	-0.00885471	-0.0122465	-0.0054629	6.97291e-05	Blood biochemistry	Biomarkers	30870	1.14727e-34	-0.0220335	-0.0254249	-0.0186422
Haemoglobin concentration	0.000480765	-0.00227739	0.00323892	0.970693	Blood count	Biomarkers	30020	4.26409e-33	-0.0175024	-0.0202595	-0.0147454
Hypothyroidism NOS	0.0978119	0.0827572	0.112863	4.74862e-34	endocrine/metabolic	Disease Diagnoses	41270#244.4	7.21367e-32	0.0908008	0.0761951	0.105353
Apolipoprotein A	-0.0121578	-0.0155179	-0.00879781	6.31659e-10	Blood biochemistry	Biomarkers	30630	1.84269e-31	-0.0207838	-0.0241429	-0.0174248
Cholesterol	-0.0116731	-0.0151065	-0.00823962	1.1337e-08	Blood biochemistry	Biomarkers	30690	2.08546e-31	-0.0212123	-0.024645	-0.0177797
Sicca syndrome	0.301069	0.229319	0.372622	1.7032e-13	dermatologic	Disease Diagnoses	41270#709.2	3.33729e-31	0.377889	0.315988	0.438766
Reticulocyte percentage	-0.00362617	-0.00711318	-0.000139157	0.562281	Blood count	Biomarkers	30240	1.01345e-30	-0.0212876	-0.0247726	-0.0178026
Red blood cell (erythrocyte) distribution width	0.00586616	0.00242355	0.00930877	0.0679978	Blood count	Biomarkers	30070	1.22316e-29	0.0206473	0.0172059	0.0240887
Doctor diagnosed sarcoidosis	0.0984402	-0.00428104	0.200753	0.601656	Medical information	health and medical history	22133	4.04994e-24	0.455309	0.370446	0.538461
High light scatter reticulocyte count	-0.00223598	-0.0056981	0.00122614	0.788014	Blood count	Biomarkers	30300	2.31124e-23	-0.0184666	-0.0219268	-0.0150063
Haematocrit percentage	0.000102827	-0.0027294	0.00293506	0.991919	Blood count	Biomarkers	30030	1.30094e-22	-0.0148651	-0.0176964	-0.0120338
Total protein	0.0244248	0.0207796	0.02807	4.17071e-36	Blood biochemistry	Biomarkers	30860	4.10237e-22	-0.0189291	-0.0225752	-0.0152829
HDL cholesterol	-0.00985932	-0.013164	-0.00655461	1.58747e-06	Blood biochemistry	Biomarkers	30760	4.13566e-22	-0.0171464	-0.0204507	-0.013842
Thyrotoxicosis with or without goiter	0.0435775	-0.000996974	0.0880815	0.587134	endocrine/metabolic	Disease Diagnoses	41270#242	5.25324e-22	0.20953	0.168791	0.249779
Type 1 diabetes	0.00266242	-0.0346371	0.0399138	0.986228	endocrine/metabolic	Disease Diagnoses	41270#250.1	8.95827e-19	0.165286	0.130582	0.199629
Eosinophill percentage	0.00418512	0.000736887	0.00763335	0.408598	Blood count	Biomarkers	30210	9.66811e-19	-0.0164839	-0.0199309	-0.0130369
Mouth/teeth dental problems: Dentures	0.00924182	-0.000383824	0.0188659	0.601656	Mouth	health and medical history	6149#6	1.144e-18	0.0454064	0.0358815	0.0549165
Systemic lupus erythematosus	0.370425	0.275181	0.465307	1.40943e-11	dermatologic	Disease Diagnoses	41270#695.42	2.98106e-18	0.384449	0.302005	0.46506
Hematuria	-0.00510536	-0.0211045	0.0108857	0.941251	genitourinary	Disease Diagnoses	41270#593	4.14199e-18	-0.0777095	-0.0942937	-0.0612063
Red blood cell (erythrocyte) count	0.0017669	-0.00120944	0.00474324	0.830931	Blood count	Biomarkers	30010	4.14513e-18	-0.0139722	-0.0169476	-0.0109967
High light scatter reticulocyte percentage	-0.00249065	-0.00597745	0.000996145	0.760079	Blood count	Biomarkers	30290	7.24576e-18	-0.0162524	-0.0197375	-0.0127673
Mean sphered cell volume	0.00101755	-0.0024594	0.0044945	0.943034	Blood count	Biomarkers	30270	2.09251e-17	0.015996	0.0125207	0.0194713
Glycated haemoglobin (HbA1c)	0.000575127	-0.00276428	0.00391453	0.970693	Blood biochemistry	Biomarkers	30750	1.26703e-16	0.015018	0.0116802	0.0183558
gE / gI antigen for Varicella Zoster Virus	0.0214854	-0.00314114	0.0461119	0.665306	Infectious Disease Antigens	Biomarkers	23002	6.69113e-15	0.102911	0.0788447	0.126978
Weight	0.000251605	-0.00274183	0.00324505	0.981249	Body size measures	Physical measures	21002	5.01783e-14	0.0123918	0.00939888	0.0153847
Hot drink temperature	-0.00210053	-0.00931037	0.00510932	0.943034	Diet	Lifestyle	1518	6.57273e-14	-0.0297183	-0.0369282	-0.0225085
Diastolic blood pressure, automated reading	0.00479073	0.00134771	0.00823375	0.267542	Blood pressure	Physical measures	4079	7.10882e-14	-0.0141722	-0.0176158	-0.0107286
Urate	0.00329876	0.000339461	0.00625806	0.493965	Blood biochemistry	Biomarkers	30880	1.17575e-13	0.0120798	0.00912085	0.0150388
IGF-1	0.00335386	-1.76771e-05	0.00672539	0.582587	Blood biochemistry	Biomarkers	30770	2.52031e-13	-0.0135965	-0.0169681	-0.0102249
Graves' disease	0.0433149	-0.0393944	0.125767	0.861414	endocrine/metabolic	Disease Diagnoses	41270#242.1	3.25947e-13	0.290242	0.217169	0.361796
Place of birth in UK - east co-ordinate	-0.00323648	-0.00650428	3.13186e-05	0.585509	Early life factors	Sociodemographics	130	2.51488e-12	-0.0126696	-0.0159344	-0.00940472
Chronic hepatitis	0.274853	0.166984	0.382273	0.000118611	infectious diseases	Disease Diagnoses	41270#070.4	4.29436e-12	0.356321	0.262352	0.447843
Basophill count	-0.00116675	-0.00764736	0.00531386	0.970693	Blood count	Biomarkers	30160	6.06948e-12	-0.0246829	-0.0311462	-0.0182196
Place of birth in UK - north co-ordinate	0.0126269	0.0093345	0.0159193	3.06287e-11	Early life factors	Sociodemographics	129	8.15299e-12	0.0124932	0.0092035	0.0157829
Creatinine	0.00374	0.000931558	0.00654844	0.316495	Blood biochemistry	Biomarkers	30700	2.72436e-11	0.0104305	0.0076221	0.0132389
Gamma glutamyltransferase	-0.00148267	-0.00472611	0.00176077	0.889485	Blood biochemistry	Biomarkers	30730	3.20053e-11	-0.0120041	-0.0152472	-0.00876106
LDL direct	-0.00685872	-0.0103392	-0.00337829	0.0122268	Blood biochemistry	Biomarkers	30780	7.22207e-11	-0.0126792	-0.0161592	-0.00919915
Other serious medical condition/disability diagnosed by doctor	0.0207982	0.0122322	0.0293631	0.000352899	Medical conditions	health and medical history	2473	6.10455e-10	0.0296719	0.0211613	0.03817
Comparative body size at age 10	0.00185267	-0.0047005	0.00840585	0.946813	Early life factors	Sociodemographics	1687	1.21214e-09	0.0225386	0.0159812	0.029096
Potassium in urine	-0.00402015	-0.00744603	-0.000594275	0.450529	Urine assays	Biomarkers	30520	2.34972e-09	-0.0115954	-0.0150197	-0.00817119
Age diabetes diagnosed	0.00423687	-0.00838034	0.0168541	0.939037	Medical conditions	health and medical history	2976	6.5215e-09	-0.0404082	-0.0526191	-0.0281973
Never eat eggs, dairy, wheat, sugar: I eat all of the above	-0.00750338	-0.0157897	0.000784049	0.64168	Diet	Lifestyle	6144#5	1.25169e-08	-0.0267956	-0.0350222	-0.0185581
Platelet count	0.00100034	-0.00234791	0.0043486	0.941251	Blood count	Biomarkers	30080	2.42214e-08	-0.0107176	-0.0140651	-0.00737014
Hearing difficulty/problems with background noise	-0.00497818	-0.0121901	0.00223319	0.770247	Hearing	health and medical history	2257	3.19366e-08	-0.0229722	-0.0302035	-0.0157454
Mouth/teeth dental problems: Mouth ulcers	-0.00744204	-0.0186918	0.00380396	0.786433	Mouth	health and medical history	6149#1	3.19366e-08	-0.0362237	-0.0476438	-0.024838
Long-standing illness, disability or infirmity	0.0176927	0.010242	0.0251431	0.000476451	General health	health and medical history	2188	5.23075e-08	0.0232653	0.0158429	0.0306823
Apolipoprotein B	-0.0059373	-0.00943369	-0.00244091	0.0693882	Blood biochemistry	Biomarkers	30640	7.73837e-08	-0.0108467	-0.0143429	-0.00735052
Seen a psychiatrist for nerves, anxiety, tension or depression	-0.000960034	-0.0117856	0.00986225	0.980793	Mental health	Cognition and Mental health	2100	8.42442e-08	-0.0339105	-0.0448866	-0.0229654
Seen doctor (GP) for nerves, anxiety, tension or depression	0.00128905	-0.00601807	0.00859565	0.970693	Mental health	Cognition and Mental health	2090	9.17886e-08	-0.0226176	-0.0299505	-0.0152905
Type 1 diabetes with ketoacidosis	-0.0299256	-0.148248	0.0878889	0.956498	endocrine/metabolic	Disease Diagnoses	41270#250.11	1.14581e-07	0.312205	0.208825	0.412573
Sarcoidosis	0.0268689	-0.0472503	0.10079	0.922738	dermatologic	Disease Diagnoses	41270#697	1.52683e-07	0.204478	0.13653	0.271042
Illnesses of siblings: Diabetes	0.0139209	-0.000170865	0.0280072	0.586205	Family history	health and medical history	20111#9	1.69623e-07	0.0420349	0.0281405	0.0558802
Particulate matter air pollution (pm10); 2007	-0.00910232	-0.0125223	-0.00568235	4.34548e-05	Residential air pollution	Sociodemographics	24019	2.12017e-07	-0.0102947	-0.0137139	-0.00687539
Hyperplasia of prostate	-0.01481	-0.031566	0.00193828	0.660092	genitourinary	Disease Diagnoses	41270#600	2.18899e-07	-0.0513582	-0.068475	-0.0343122
Multiple sclerosis	0.0518651	-0.00149492	0.105122	0.590931	neurological	Disease Diagnoses	41270#335	3.83345e-07	0.147531	0.0972627	0.197032
Home location at assessment - east co-ordinate (rounded)	-0.0041893	-0.00750527	-0.000873328	0.359985	Reception	Sociodemographics	20074	4.11124e-07	-0.00978054	-0.0130952	-0.00646584
Diabetic retinopathy	0.0198049	-0.0233642	0.0629106	0.889485	endocrine/metabolic	Disease Diagnoses	41270#250.7	9.64071e-07	0.117582	0.0764258	0.158219
Home location - east co-ordinate (rounded)	-0.0034962	-0.0067958	-0.000196604	0.542793	Home locations	Sociodemographics	22702	1.93695e-06	-0.00927641	-0.0125752	-0.00597766
Raynaud's syndrome	0.087709	0.0425052	0.13284	0.0141637	circulatory system	Disease Diagnoses	41270#443.1	1.96618e-06	0.120461	0.0772939	0.163055
Worrier / anxious feelings	-0.00674414	-0.0138155	0.000327332	0.603367	Mental health	Cognition and Mental health	1980	2.80071e-06	-0.019607	-0.0266689	-0.0125437
Diabetes diagnosed by doctor	0.00474703	-0.0113827	0.0208689	0.942779	Medical conditions	health and medical history	2443	3.36239e-06	0.0436948	0.0278184	0.0595016
C-reactive protein	0.00564892	0.00218496	0.00911288	0.091442	Blood biochemistry	Biomarkers	30710	4.89751e-06	-0.00943019	-0.012894	-0.00596636
Iron deficiency anemias, unspecified or not due to blood loss	0.0436504	0.0255623	0.0617288	0.000386789	hematopoietic	Disease Diagnoses	41270#280.1	5.87915e-06	0.0479672	0.030176	0.0656669
EA-D antigen for Epstein-Barr Virus	0.0351514	0.0105895	0.0597134	0.228618	Infectious Disease Antigens	Biomarkers	23006	5.87915e-06	-0.0651842	-0.0892768	-0.0410916
Number of days/week of moderate physical activity 10+ minutes	-0.00195745	-0.00806798	0.00415307	0.941251	Physical activity	Lifestyle	884	6.0238e-06	-0.0165009	-0.0226134	-0.0103883
Childhood sunburn occasions	-0.0116883	-0.0193471	-0.00402956	0.15129	Sun exposure	Lifestyle	1737	6.49302e-06	-0.020626	-0.0282933	-0.0129587
Number of days/week of vigorous physical activity 10+ minutes	-0.00373348	-0.00997882	0.00251186	0.824822	Physical activity	Lifestyle	904	6.49302e-06	-0.0168526	-0.0231172	-0.0105879
Total bilirubin	0.00177701	-0.00155712	0.00511114	0.861414	Blood biochemistry	Biomarkers	30840	6.77039e-06	-0.00895086	-0.0122845	-0.00561726
Ankylosing spondylitis	0.0122244	-0.0730977	0.0972939	0.976663	musculoskeletal	Disease Diagnoses	41270#715.2	8.49465e-06	-0.256797	-0.354741	-0.161788
Oily fish intake	0.00597544	-0.000278766	0.0122296	0.602855	Diet	Lifestyle	1329	1.10553e-05	-0.016487	-0.0227409	-0.0102331
Home location - north co-ordinate (rounded)	0.00882189	0.0055108	0.012133	4.34548e-05	Home locations	Sociodemographics	22704	1.12555e-05	0.00871772	0.00540734	0.0120281
Mean corpuscular haemoglobin concentration	0.0012511	-0.0021817	0.00468391	0.922738	Blood count	Biomarkers	30060	1.5953e-05	-0.00891931	-0.0123514	-0.0054872
Chronic ulcer of skin	0.0302313	-0.0123544	0.0727555	0.761865	dermatologic	Disease Diagnoses	41270#707	1.91547e-05	0.104757	0.063892	0.14511
Duration to complete alphanumeric path (trail #2)	-0.00894634	-0.0155633	-0.00232943	0.303872	Trail making	Cognition and Mental health	20157	1.98749e-05	-0.0169977	-0.023598	-0.0103974
Inguinal hernia	0.00509361	-0.010625	0.0208059	0.941251	digestive	Disease Diagnoses	41270#550.1	2.14348e-05	-0.0410167	-0.0570313	-0.0250688
Calcium	-0.00215019	-0.00578787	0.00148748	0.830931	Blood biochemistry	Biomarkers	30680	2.23261e-05	-0.00931767	-0.0129552	-0.00568015
Interval between previous point and current one in alphanumeric path (trail #2)	-0.00769914	-0.0141256	-0.00127272	0.426682	Trail making	Cognition and Mental health	20155	2.4581e-05	-0.0163643	-0.0227789	-0.00994972
Creatinine (enzymatic) in urine	-0.00321449	-0.00645798	2.89941e-05	0.585509	Urine assays	Biomarkers	30510	2.54816e-05	-0.00825599	-0.0114983	-0.00501369
Pain type(s) experienced in last month: Headache	-0.00529347	-0.0139612	0.0033726	0.815038	Pain	health and medical history	6159#1	3.3718e-05	-0.0219411	-0.030664	-0.0132327
Hypoglycemia	-0.0223784	-0.0692017	0.0243691	0.876966	endocrine/metabolic	Disease Diagnoses	41270#251.1	3.77532e-05	0.11112	0.0664507	0.155175
MET minutes per week for vigorous activity	-0.0031248	-0.0101254	0.00387581	0.892572	MET Scores	Lifestyle	22039	3.93643e-05	-0.0175342	-0.0245483	-0.01052
Other anemias	0.00933932	-0.00631452	0.0249857	0.8256	hematopoietic	Disease Diagnoses	41270#285	4.3174e-05	0.0383666	0.0229215	0.0537451
Nervous feelings	-0.00342904	-0.0116061	0.00474675	0.900115	Mental health	Cognition and Mental health	1970	4.6234e-05	-0.0203811	-0.0286003	-0.0121738
Degree bothered by urinary frequency/bladder irritability in the last 3 months	0.00789568	-0.0030813	0.0188727	0.75736	Digestive health	health and medical history	21058	5.02298e-05	-0.0272244	-0.038237	-0.0162119
Lifetime number of sexual partners	0.000139512	-0.00691546	0.00719448	0.997392	Sexual factors	Lifestyle	2149	5.41701e-05	-0.0173474	-0.0243896	-0.0103052
Frequency of unenthusiasm / disinterest in last 2 weeks	-0.00338762	-0.0120745	0.00529926	0.910246	Mental health	Cognition and Mental health	2060	6.5349e-05	-0.0213347	-0.0300693	-0.0126002
Dermatitis herpetiformis	-0.0865742	-0.334023	0.158765	0.934316	dermatologic	Disease Diagnoses	41270#695.21	6.5349e-05	0.482091	0.279236	0.674795
ZEBRA antigen for Epstein-Barr Virus	0.0376438	0.013059	0.0622286	0.151083	Infectious Disease Antigens	Biomarkers	23005	6.96962e-05	-0.0587811	-0.0829084	-0.0346539
Ever taken cannabis	-0.00106329	-0.0159076	0.013781	0.986228	Cannabis use	Lifestyle	20453	7.07902e-05	-0.0364958	-0.0515027	-0.0214889
Glucocorticoid deficiency	0.0793193	-0.00278883	0.16118	0.597129	endocrine/metabolic	Disease Diagnoses	41270#255.21	7.21947e-05	0.183333	0.10695	0.257948
Platelet crit	0.00454124	0.00125159	0.0078309	0.279365	Blood count	Biomarkers	30090	8.43541e-05	-0.007929	-0.011218	-0.00463999
Type 2 diabetes with ophthalmic manifestations	0.0150055	-0.0267702	0.056722	0.924103	endocrine/metabolic	Disease Diagnoses	41270#250.23	8.43541e-05	0.096375	0.0561597	0.136092
Duration to entering value	-0.00349458	-0.00945808	0.00246891	0.832444	Symbol digit substitution	Cognition and Mental health	20230	0.00010056	-0.014227	-0.0201758	-0.00827819
Systemic sclerosis	0.27908	0.144278	0.413163	0.00563506	dermatologic	Disease Diagnoses	41270#709.3	0.000104703	0.285078	0.16342	0.4025
Calculus of kidney	-0.00483606	-0.0370397	0.027332	0.97588	genitourinary	Disease Diagnoses	41270#594.1	0.00011493	-0.0793283	-0.112903	-0.0461079
Cutaneous lupus erythematosus	0.302622	0.148177	0.456109	0.0123895	dermatologic	Disease Diagnoses	41270#695.41	0.000115513	0.320451	0.182708	0.452893
Diarrhea	0.0510945	-0.0152192	0.117251	0.719646	digestive	Disease Diagnoses	41270#561.1	0.000116019	0.146962	0.0844079	0.208312
Frequency of depressed mood in last 2 weeks	-0.00431766	-0.0126637	0.00402836	0.861414	Mental health	Cognition and Mental health	2050	0.000129082	-0.0197933	-0.0281791	-0.0114074
Comparative height size at age 10	0.00112986	-0.00545243	0.00771215	0.970693	Early life factors	Sociodemographics	1697	0.000135906	0.0155007	0.00891556	0.0220858
Salad / raw vegetable intake	0.00531068	-0.00164703	0.0122684	0.722732	Diet	Lifestyle	1299	0.00014862	-0.0162742	-0.0232188	-0.00932965
Home location at assessment - north co-ordinate (rounded)	0.00801249	0.00468617	0.0113388	0.000388624	Reception	Sociodemographics	20075	0.000170234	0.0077349	0.00440971	0.0110601
Secondary hypothyroidism	0.0470641	-0.000842182	0.0948892	0.586205	endocrine/metabolic	Disease Diagnoses	41270#244.1	0.000170234	0.106203	0.0602222	0.151532
Height	-0.00459015	-0.0120204	0.00284011	0.81297	Body size measures	Physical measures	12144	0.000170234	0.0171262	0.00976923	0.0244831
Platelet distribution width	0.00853091	0.00510808	0.0119537	0.000197236	Blood count	Biomarkers	30110	0.000171279	0.00795524	0.004533	0.0113775
Type 1 diabetes with neurological manifestations	-0.0199392	-0.163578	0.122972	0.976663	endocrine/metabolic	Disease Diagnoses	41270#250.14	0.000175935	0.289931	0.162597	0.412629
Blood clot, DVT, bronchitis, emphysema, asthma, rhinitis, eczema, allergy diagnosed by doctor: Asthma	-0.0128828	-0.0235697	-0.00219945	0.421823	Medical conditions	health and medical history	6152#8	0.000183525	0.0244977	0.013903	0.0350655
Contracture of palmar fascia [Dupuytren's disease]	0.0169995	-0.0139602	0.0479278	0.853211	musculoskeletal	Disease Diagnoses	41270#728.71	0.000186334	0.0694258	0.0392689	0.0993087
Cancer of prostate	-0.00779382	-0.0294402	0.0138388	0.923404	neoplasms	Disease Diagnoses	41270#185	0.000198487	-0.0510265	-0.0732326	-0.0289574
Illnesses of father: Lung cancer	0.00422998	-0.00846702	0.0169223	0.939037	Family history	health and medical history	20107#3	0.000204314	0.0288819	0.0163098	0.0414139
Non-oily fish intake	0.00439368	-0.00205831	0.0108457	0.77225	Diet	Lifestyle	1339	0.000205582	-0.014828	-0.0212766	-0.00837943
Neuroticism score	-0.00540003	-0.0119911	0.00119104	0.686445	Mental health	Cognition and Mental health	20127	0.000299986	-0.014838	-0.0214114	-0.00826454
Miserableness	-0.00768289	-0.0147513	-0.000614887	0.513937	Mental health	Cognition and Mental health	1930	0.000322309	-0.0158963	-0.0229704	-0.00882494
Ever depressed for a whole week	-0.00780555	-0.019858	0.00424666	0.787716	Mental health	Cognition and Mental health	4598	0.000322309	-0.0270812	-0.0391256	-0.0150361
Number of unsuccessful stop-smoking attempts	0.000643527	-0.012657	0.013944	0.989905	Smoking	Lifestyle	2926	0.000350031	-0.0299665	-0.0433585	-0.0165745
Peripheral vascular disease, unspecified	0.0311325	-0.00139761	0.0636286	0.602522	circulatory system	Disease Diagnoses	41270#443.9	0.00037106	0.0703667	0.0386615	0.101768
Albumin	-0.00845315	-0.0120405	-0.00486584	0.000545826	Blood biochemistry	Biomarkers	30600	0.000431672	-0.00793643	-0.0115237	-0.00434918
MET minutes per week for moderate activity	-0.000718951	-0.0044872	0.0030493	0.970693	MET Scores	Lifestyle	22038	0.000440791	-0.0083214	-0.0120881	-0.00455467
Mean platelet (thrombocyte) volume	0.00607931	0.00262044	0.00953818	0.0505134	Blood count	Biomarkers	30100	0.000465923	0.00761523	0.00415702	0.0110735
Frequency of tiredness / lethargy in last 2 weeks	-0.00107113	-0.00770922	0.00556696	0.973481	Mental health	Cognition and Mental health	2080	0.000491368	-0.0145927	-0.0212404	-0.00794508
Type 1 diabetes with renal manifestations	-0.165007	-0.384399	0.0528109	0.726502	endocrine/metabolic	Disease Diagnoses	41270#250.12	0.000493891	0.396398	0.210897	0.572827
Abnormal reflex	0.341389	-0.0541532	0.730464	0.665306	neurological	Disease Diagnoses	41270#350.5	0.000525543	0.66084	0.347682	0.955255
Natural environment percentage, buffer 1000m	0.00342115	1.07763e-05	0.00683152	0.582587	Greenspace and coastal proximity	Sociodemographics	24506	0.000554761	0.00742807	0.00401894	0.0108372
Summed days activity	-0.000450198	-0.00418332	0.00328292	0.976663	MET Scores	Lifestyle	22033	0.000561284	-0.00812175	-0.011853	-0.00439053
Ever been offered/sought treatment for depression	-0.00682146	-0.020124	0.00647739	0.861443	Digestive health	health and medical history	21063	0.000583398	-0.0290772	-0.0424835	-0.0157016
Guilty feelings	0.00324301	-0.00452203	0.0110073	0.900115	Mental health	Cognition and Mental health	2030	0.000603249	-0.0168772	-0.0246707	-0.0090924
Primary thrombocytopenia	0.121337	0.0379388	0.204483	0.212357	hematopoietic	Disease Diagnoses	41270#287.31	0.000634962	0.167173	0.0887966	0.24368
Ever had prolonged feelings of sadness or depression	-0.00154609	-0.0137107	0.0106189	0.976663	Depression	Cognition and Mental health	20446	0.000634962	-0.0263359	-0.0385277	-0.0141423
Hallux valgus (Bunion)	0.00146374	-0.0230212	0.0259282	0.988157	musculoskeletal	Disease Diagnoses	41270#735.3	0.000660709	-0.0540613	-0.0792585	-0.0290578
Why stopped smoking: Health precaution	0.00707941	-0.00724917	0.0214102	0.867106	Smoking	Lifestyle	6157#3	0.000682301	-0.030676	-0.0449422	-0.0163971
Sensitivity / hurt feelings	-0.00576041	-0.0128625	0.00134175	0.68715	Mental health	Cognition and Mental health	1950	0.000684452	-0.0152377	-0.0223305	-0.00814367
Had menopause	0.0163447	-0.00504964	0.0377419	0.722683	Female-specific factors	Sociodemographics	2724	0.000712394	0.046129	0.02461	0.0676673
Chemotherapy	0.0120581	-0.00293406	0.0270435	0.691475	neoplasms	Disease Diagnoses	41270#197	0.000875088	0.0313469	0.0165162	0.0461165
Nephrotic syndrome without mention of glomerulonephritis	0.00675634	-0.0697536	0.0830642	0.980793	genitourinary	Disease Diagnoses	41270#580.2	0.00091494	0.150301	0.0783283	0.220686
Anxiety disorder	-0.0235954	-0.0418137	-0.0053886	0.338954	mental disorders	Disease Diagnoses	41270#300.1	0.000930052	-0.0390593	-0.0576292	-0.0205931
Phosphate	0.00472578	0.00118026	0.00827131	0.316495	Blood biochemistry	Biomarkers	30810	0.000979052	-0.00745553	-0.0110016	-0.00390947
Fluid intelligence score	0.000551406	-0.0111653	0.0122681	0.989986	Fluid intelligence / reasoning	Cognition and Mental health	20191	0.00105193	0.0244321	0.0127604	0.0361038
Candidiasis	0.0164668	-0.0155742	0.0484725	0.861443	infectious diseases	Disease Diagnoses	41270#112	0.00107072	0.065009	0.0337563	0.0959611
Greenspace percentage, buffer 1000m	0.00364635	4.3805e-05	0.0072489	0.577496	Greenspace and coastal proximity	Sociodemographics	24500	0.00111966	0.00751662	0.00391025	0.011123
Facial nerve disorders [CN7]	0.0492987	-0.00959272	0.108067	0.680887	neurological	Disease Diagnoses	41270#352.2	0.00126005	0.115551	0.0592128	0.170905
Frequency of tenseness / restlessness in last 2 weeks	-0.00074164	-0.00866142	0.00717814	0.98032	Mental health	Cognition and Mental health	2070	0.00141879	-0.0163374	-0.0242897	-0.00838508
Skin colour	0.00653283	-0.00104452	0.0141102	0.666093	Sun exposure	Lifestyle	1717	0.00154391	-0.0155111	-0.0231017	-0.00792049
Least number of times bowels opened per week	0.00450455	-0.00604332	0.0150524	0.895851	Digestive health	health and medical history	21043	0.00160056	0.0215883	0.0109973	0.0321793
Postinflammatory pulmonary fibrosis	0.0539008	0.00689795	0.100829	0.466618	respiratory	Disease Diagnoses	41270#502	0.00172814	0.0915945	0.046114	0.136439
General happiness	-0.00433473	-0.015519	0.00684953	0.910246	Happiness and subjective well-being	Cognition and Mental health	20458	0.00176264	-0.0227291	-0.0339526	-0.0115055
HTLV-1 gag antigen for Human T-Lymphotropic Virus 1	0.00332935	-0.0213117	0.0279704	0.976663	Infectious Disease Antigens	Biomarkers	23022	0.00206696	0.0484981	0.0243187	0.0726775
Use of sun/uv protection	0.00328083	-0.00300213	0.0095638	0.861414	Sun exposure	Lifestyle	2267	0.00217737	0.0125687	0.00627699	0.0188605
Ever sought or received professional help for mental distress	-0.00388959	-0.0163041	0.00852328	0.941251	Mental distress	Cognition and Mental health	20499	0.00284145	-0.0245077	-0.0369933	-0.0120344
Monocyte percentage	0.00677038	0.00342502	0.0101157	0.00842077	Blood count	Biomarkers	30190	0.00315686	0.00652156	0.003177	0.00986613
Dried fruit intake	0.00442106	-0.00264866	0.0114908	0.804242	Diet	Lifestyle	1319	0.0031666	-0.0138183	-0.0209093	-0.00672726
Pain type(s) experienced in last month: Stomach or abdominal pain	0.00333277	-0.00909397	0.015755	0.951589	Pain	health and medical history	6159#5	0.00321306	-0.0244045	-0.0369661	-0.0118854
Diarrhoea when IBS symptoms first began	0.0122996	-0.0204811	0.045088	0.912978	Digestive health	health and medical history	21074	0.00323338	0.0641943	0.0312064	0.0972382
Above moderate/vigorous recommendation	-0.00153706	-0.00915147	0.00607749	0.969849	MET Scores	Lifestyle	22035	0.00333838	-0.0147559	-0.0223627	-0.00714801
Getting up in morning	0.00137464	-0.00513613	0.00788541	0.968802	Sleep	Lifestyle	1170	0.00367418	0.0125458	0.00603452	0.019057
Viral warts & HPV	0.0798219	0.0186679	0.140841	0.335872	infectious diseases	Disease Diagnoses	41270#078	0.00385754	0.111639	0.0529459	0.169267
Aplastic anemia	0.0639666	-0.00735248	0.135109	0.64168	hematopoietic	Disease Diagnoses	41270#284	0.00385754	0.12897	0.0610423	0.195475
Number of symbol digit matches attempted	0.00236873	-0.00362218	0.00835965	0.906452	Symbol digit substitution	Cognition and Mental health	20195	0.00390338	0.0114536	0.00547836	0.0174288
Age started wearing glasses or contact lenses	0.00156483	-0.00202396	0.00515362	0.892572	Eyesight	health and medical history	2217	0.00422147	-0.00682895	-0.0104118	-0.00324611
Peripheral angiopathy in diseases classified elsewhere	0.00210686	-0.0793428	0.0833277	0.993941	circulatory system	Disease Diagnoses	41270#443.7	0.0044005	0.144439	0.0674931	0.219574
Types of physical activity in last 4 weeks: Other exercises (eg: swimming, cycling, keep fit, bowling)	0.000285688	-0.00660299	0.00717433	0.991816	Physical activity	Lifestyle	6164#2	0.00459029	-0.013045	-0.019934	-0.00615673
Other disorders of prostate	-0.000910735	-0.0511176	0.0492134	0.997392	genitourinary	Disease Diagnoses	41270#602	0.0046804	-0.099618	-0.152759	-0.0473586
Mental health problems ever diagnosed by a professional: Depression	-0.00732198	-0.0219983	0.00734916	0.866669	Mental distress	Cognition and Mental health	20544#11	0.00483556	-0.0278615	-0.0426591	-0.0131047
Alanine aminotransferase	0.00661116	0.00332427	0.00989804	0.00905047	Blood biochemistry	Biomarkers	30620	0.00522373	-0.00616157	-0.00944827	-0.00287486
Bladder neck obstruction	-0.0204194	-0.064312	0.0234093	0.886074	genitourinary	Disease Diagnoses	41270#596.1	0.00536107	-0.0854452	-0.131458	-0.0400936
Eye problems/disorders: Diabetes related eye disease	-0.0276527	-0.071514	0.0161417	0.800119	Eyesight	health and medical history	6148#1	0.00537989	0.0790217	0.0364802	0.121031
Age started hormone-replacement therapy (HRT)	-0.00136725	-0.00878051	0.006046	0.970693	Female-specific factors	Sociodemographics	3536	0.00557929	-0.0137817	-0.0211756	-0.00638773
Unspecified osteomyelitis	0.0298939	-0.0470399	0.106618	0.910246	musculoskeletal	Disease Diagnoses	41270#710.19	0.00561207	0.134514	0.0614487	0.205937
Ever addicted to a behaviour or miscellanous	-0.0265092	-0.0873267	0.0342055	0.892572	Addictions	Cognition and Mental health	20431	0.00563592	-0.117928	-0.181695	-0.0549349
Facial ageing	0.00658797	-0.0015071	0.014683	0.686445	Sun exposure	Lifestyle	1757	0.00601439	0.0149383	0.00687122	0.0230054
Cellulitis and abscess of leg, except foot	0.034879	0.0118422	0.057899	0.160585	dermatologic	Disease Diagnoses	41270#681.5	0.00641582	0.0417149	0.0189966	0.0642778
Non-proliferative glomerulonephritis	0.0608756	-0.0919268	0.212873	0.903465	genitourinary	Disease Diagnoses	41270#580.12	0.00650647	0.249954	0.111191	0.383093
Recent feelings or nervousness or anxiety	-0.00578849	-0.0189907	0.00741375	0.892572	Anxiety	Cognition and Mental health	20506	0.00663544	-0.0244046	-0.0376976	-0.0111116
Ever been offered/sought treatment for anxiety	0.00229748	-0.0113202	0.0159116	0.970693	Digestive health	health and medical history	21062	0.00663544	-0.0251687	-0.038894	-0.0114778
Arteritis NOS	0.0877231	-0.0113819	0.186467	0.656806	circulatory system	Disease Diagnoses	41270#446.9	0.00664424	0.168391	0.0752795	0.258871
Other alveolar and parietoalveolar pneumonopathy	0.0926671	0.0129344	0.172172	0.450529	respiratory	Disease Diagnoses	41270#504	0.006681	0.13731	0.0614283	0.211419
Chronic cystitis	-0.0641752	-0.126052	-0.00243365	0.562281	genitourinary	Disease Diagnoses	41270#592.12	0.006681	-0.119562	-0.185526	-0.0549696
Types of transport used (excluding work): Cycle	-0.00345521	-0.016705	0.00978941	0.954634	Physical activity	Lifestyle	6162#4	0.006681	-0.0245089	-0.0379066	-0.0111598
Ever had prolonged loss of interest in normal activities	0.0020259	-0.0103424	0.014393	0.97255	Depression	Cognition and Mental health	20441	0.006681	-0.0227738	-0.0352136	-0.0103459
Benign neoplasm of other parts of digestive system	0.00664814	-0.0150221	0.0283027	0.941251	neoplasms	Disease Diagnoses	41270#211	0.00675042	-0.0404128	-0.0625799	-0.018396
Job coding: railway signal technician, signal inspector	0.154919	-0.144289	0.449858	0.861414	Employment history	Sociodemographics	22601#52492632	0.00695198	0.44516	0.192282	0.682033
Fed-up feelings	-0.00301074	-0.0100994	0.00407747	0.89714	Mental health	Cognition and Mental health	1960	0.00695198	-0.0129491	-0.0200476	-0.0058541
Suffer from 'nerves'	-0.00225076	-0.010754	0.00625093	0.953761	Mental health	Cognition and Mental health	2010	0.00695198	-0.0155594	-0.0240978	-0.00703481
Pleurisy; pleural effusion	0.0281467	0.00904067	0.047242	0.199529	respiratory	Disease Diagnoses	41270#507	0.00721707	0.0342711	0.0153645	0.0530749
Premenopausal menorrhagia	-0.0915294	-0.21391	0.0303129	0.731323	genitourinary	Disease Diagnoses	41270#627.4	0.00748307	-0.247634	-0.387266	-0.113865
Number of symbol digit matches made correctly	0.00294815	-0.00311599	0.0090123	0.873903	Symbol digit substitution	Cognition and Mental health	20159	0.00802824	0.0108989	0.00485056	0.0169472
How are people in household related to participant: Husband, wife or partner	0.00345369	-0.0044396	0.0113481	0.892572	Household	Sociodemographics	6141#1	0.00810368	0.0142498	0.00633823	0.0221716
Rheumatoid arthritis	0.102272	0.0762888	0.128233	9.01817e-12	musculoskeletal	Disease Diagnoses	41270#714.1	0.00817212	0.0459708	0.0203045	0.071437
Nitrogen dioxide air pollution; 2010	-0.00435779	-0.00777347	-0.000942109	0.358	Residential air pollution	Sociodemographics	24003	0.00855859	-0.00611664	-0.00953142	-0.00270186
Father's age at death	-0.00562163	-0.00954941	-0.00169384	0.228618	Family history	health and medical history	1807	0.00931612	-0.0069846	-0.0109107	-0.00305848
Ever unenthusiastic/disinterested for a whole week	-0.00167156	-0.0142672	0.0109225	0.976663	Mental health	Cognition and Mental health	4631	0.00945685	-0.0224409	-0.0350826	-0.00981481
Ectropion or entropion	0.0683994	0.0184663	0.118248	0.28613	sense organs	Disease Diagnoses	41270#374.1	0.0108119	0.0846781	0.0361201	0.132507
Sodium in urine	-0.00319507	-0.00652872	0.000138578	0.601721	Urine assays	Biomarkers	30530	0.011185	-0.00583821	-0.00917083	-0.0025056
Body mass index (BMI)	0.00031894	-0.00306405	0.00370193	0.98032	Body size measures	Physical measures	21001	0.0114791	0.00591115	0.00252865	0.00929366
Exophthalmos	0.0341892	-0.139533	0.206785	0.970693	endocrine/metabolic	Disease Diagnoses	41270#242.3	0.0115391	0.267122	0.110501	0.41675
Thrombocytopenia	0.00305679	-0.0394537	0.045505	0.986228	hematopoietic	Disease Diagnoses	41270#287.3	0.0117763	0.0715993	0.0302447	0.112422
Bread intake	-0.00136559	-0.00464428	0.0019131	0.900115	Diet	Lifestyle	1438	0.0117943	0.00570597	0.00243003	0.00898191
Tense / 'highly strung'	-0.00490507	-0.0141626	0.00435029	0.861414	Mental health	Cognition and Mental health	1990	0.0119412	-0.0161753	-0.0254842	-0.00688517
Time spent using computer	-0.00406514	-0.0112474	0.00311707	0.842501	Physical activity	Lifestyle	1080	0.0123688	-0.0124488	-0.0196317	-0.00526589
Epistaxis or throat hemorrhage	-0.00882181	-0.0444804	0.026793	0.956854	respiratory	Disease Diagnoses	41270#477	0.0123688	-0.0636444	-0.100597	-0.0271218
Activities undertaken to treat depression: Other therapeutic activities such as mindfulness, yoga or art classes	0.00556554	-0.0171336	0.0282493	0.956854	Depression	Cognition and Mental health	20547#3	0.0123688	-0.0399216	-0.0630308	-0.0169534
Uterine/Uterovaginal prolapse	0.0179304	-0.00909986	0.0449362	0.784318	genitourinary	Disease Diagnoses	41270#618.2	0.0128141	-0.0477415	-0.0755061	-0.0202111
Neutrophill percentage	-0.00130685	-0.00476995	0.00215624	0.911555	Blood count	Biomarkers	30200	0.0128731	0.0059743	0.00251209	0.00943651
Chronic renal failure [CKD]	0.0219326	-0.00427652	0.0481197	0.680887	genitourinary	Disease Diagnoses	41270#585.3	0.0133059	0.0442815	0.0184399	0.0699234
Atherosclerosis of the extremities	0.0208245	-0.0367941	0.078333	0.923404	circulatory system	Disease Diagnoses	41270#440.2	0.0141811	0.0943934	0.0387287	0.149102
Glucose	-0.0043808	-0.00798363	-0.000777966	0.408598	Blood biochemistry	Biomarkers	30740	0.0145073	0.00614945	0.00254648	0.00975241
Other specified erythematous conditions	-0.023086	-0.159109	0.112281	0.970693	dermatologic	Disease Diagnoses	41270#695.8	0.0150529	0.208721	0.0836126	0.329188
Number of self-reported non-cancer illnesses	0.0184949	0.0120129	0.0249768	6.56864e-06	Medical conditions	health and medical history	135	0.015518	0.0110019	0.00451447	0.0174893
Large cell lymphoma	-0.0262224	-0.0939372	0.0413328	0.910246	neoplasms	Disease Diagnoses	41270#202.24	0.0167213	0.108139	0.0432852	0.171691
Time to complete round	0.00221353	-0.00420738	0.00863444	0.93684	Pairs matching	Cognition and Mental health	20133	0.0167326	-0.0107872	-0.0171934	-0.00438103
Atherosclerosis of renal artery	0.264019	0.100068	0.426928	0.0980904	circulatory system	Disease Diagnoses	41270#440.1	0.0168392	0.248326	0.097265	0.392753
Activities undertaken to treat depression: Talking therapies, such as psychotherapy, counselling, group therapy or CBT	-0.0071221	-0.0217772	0.007528	0.873903	Depression	Cognition and Mental health	20547#1	0.0172365	-0.0247276	-0.0394809	-0.0100129
Number of correct matches in round	0.0121946	-0.00642337	0.0308126	0.787418	Pairs matching	Cognition and Mental health	20131	0.0172993	0.0310076	0.0125193	0.0494959
Lymphoid leukemia, chronic	0.0401354	-0.0333397	0.113421	0.853818	neoplasms	Disease Diagnoses	41270#204.12	0.017354	0.116681	0.0462829	0.18555
IPAQ activity group	0.000100521	-0.00697461	0.00717565	0.998476	MET Scores	Lifestyle	22032	0.0180233	-0.0118144	-0.0188892	-0.00473957
Osteoporosis NOS	0.0222638	0.00239837	0.0421176	0.480703	musculoskeletal	Disease Diagnoses	41270#743.11	0.0180786	0.0327288	0.0130629	0.0522869
Pernicious anemia	0.102548	0.0399535	0.164998	0.0888662	hematopoietic	Disease Diagnoses	41270#281.11	0.0200375	0.0991268	0.0385967	0.158525
Multiple worries during worst period of anxiety	-0.00537972	-0.0308746	0.0201261	0.968802	Anxiety	Cognition and Mental health	20540	0.0202509	-0.0420229	-0.0674311	-0.0165266
Psoriasis vulgaris	0.0419425	0.00363988	0.0801945	0.513937	dermatologic	Disease Diagnoses	41270#696.41	0.0203564	-0.0652935	-0.105124	-0.025964
Retinal vascular changes and abnomalities	0.037975	-0.0149166	0.09077	0.75736	sense organs	Disease Diagnoses	41270#362.4	0.0206819	0.083834	0.0325125	0.134337
Ever had prostate specific antigen (PSA) test	0.00521345	-0.00670808	0.0171339	0.892572	Cancer screening	health and medical history	2365	0.0216089	-0.0195922	-0.0315476	-0.00765057
Physically abused by family as a child	0.0133895	-0.00208404	0.028863	0.666093	Traumatic events	Cognition and Mental health	20488	0.0219834	0.0251933	0.00979862	0.0405879
Water intake	0.00282841	-0.00381512	0.00947193	0.895851	Diet	Lifestyle	1528	0.0219834	-0.0108745	-0.0175234	-0.0042255
Erythema nodosum	0.071467	-0.170308	0.31112	0.941251	dermatologic	Disease Diagnoses	41270#695.81	0.0219834	0.337834	0.124622	0.538557
Histology of cancer tumour: Malignant lymphoma, large B-cell, diffuse	-0.0117175	-0.0991123	0.0754081	0.976663	Cancer register	health and medical history	40011#9680	0.0225481	0.133529	0.0505818	0.214363
Ever smoked	0.000884355	-0.00615208	0.00792115	0.976663	Smoking	Lifestyle	20160	0.0229938	-0.0114372	-0.0184635	-0.00440812
Particulate matter air pollution (pm2.5) absorbance; 2010	-0.0047823	-0.00830744	-0.00125716	0.301759	Residential air pollution	Sociodemographics	24007	0.0235257	-0.00572207	-0.00924765	-0.00219648
Nucleated red blood cell count	0.0320709	-0.00505892	0.0692008	0.666093	Blood count	Biomarkers	30170	0.0235257	0.0586729	0.0225042	0.0948417
Other and unspecified disc disorder	0.00797307	-0.0201155	0.0360342	0.945646	musculoskeletal	Disease Diagnoses	41270#722.9	0.0235257	0.0446246	0.0170055	0.0720092
Herpes zoster	0.050664	-0.0381726	0.139217	0.842109	infectious diseases	Disease Diagnoses	41270#053	0.0254195	0.134276	0.0497565	0.216603
Non-Hodgkins lymphoma	-0.0363987	-0.0824394	0.00956861	0.699815	neoplasms	Disease Diagnoses	41270#202.2	0.0264789	0.0711919	0.026459	0.115301
Pregnant	-0.00692599	-0.141701	0.127849	0.988157	Medical conditions	health and medical history	3140	0.026747	-0.241207	-0.3919	-0.0905146
Nucleated red blood cell percentage	0.0323689	-0.00476893	0.0695068	0.665306	Blood count	Biomarkers	30230	0.0278543	0.0576698	0.0214755	0.0938642
GERD	0.000443436	-0.012558	0.0134399	0.991919	digestive	Disease Diagnoses	41270#530.11	0.0278543	-0.0209028	-0.0340456	-0.00780756
Nitrogen dioxide air pollution; 2007	-0.00528676	-0.00871822	-0.00185531	0.143943	Residential air pollution	Sociodemographics	24018	0.0280706	-0.00545798	-0.00888857	-0.0020274
Unspecified diffuse connective tissue disease	-0.00301999	-0.039022	0.0329365	0.981249	dermatologic	Disease Diagnoses	41270#709.7	0.0280706	0.0557843	0.0205339	0.0906482
Summed minutes activity	-0.0004607	-0.00424556	0.00332416	0.976663	MET Scores	Lifestyle	22034	0.0286972	-0.00600444	-0.00978784	-0.00222104
U14 antigen for Human Herpesvirus-7	0.0374151	0.0129095	0.0619207	0.15129	Infectious Disease Antigens	Biomarkers	23013	0.0293764	0.0381163	0.0140418	0.0621907
Inflammation of eyelids	-0.0104367	-0.0494449	0.0285184	0.951589	sense organs	Disease Diagnoses	41270#371.3	0.0297242	-0.063499	-0.103935	-0.0235797
Townsend deprivation index at recruitment	-0.000695834	-0.00409771	0.00270604	0.969849	Baseline characteristics	Sociodemographics	189	0.0302984	-0.00536351	-0.00876454	-0.00196248
Autoimmune hemolytic anemias	0.00608692	-0.158441	0.169672	0.991919	hematopoietic	Disease Diagnoses	41270#283.1	0.0305578	0.231837	0.0812012	0.375826
Open wounds of head; neck; and trunk	0.106833	-0.0617643	0.274428	0.800119	injuries & poisonings	Disease Diagnoses	41270#870	0.030897	0.237437	0.0827426	0.38513
Drive faster than motorway speed limit	0.00269202	-0.0041861	0.00957014	0.909633	Physical activity	Lifestyle	1100	0.030897	0.0108024	0.00393045	0.0176744
Past tobacco smoking	-0.000184814	-0.00672125	0.00635162	0.993453	Smoking	Lifestyle	1249	0.030897	0.0102678	0.00373461	0.016801
Malignant neoplasm of head, face, and neck	-0.045542	-0.324927	0.231051	0.97255	neoplasms	Disease Diagnoses	41270#195.3	0.0310648	0.367395	0.125114	0.594213
Cancer of urinary organs (incl. kidney and bladder)	-0.0556434	-0.0878473	-0.0234754	0.0595318	neoplasms	Disease Diagnoses	41270#189	0.0315478	-0.0516235	-0.0847327	-0.0188544
Age hayfever or allergic rhinitis diagnosed by doctor	-0.010276	-0.0237551	0.00320299	0.724194	Medical information	health and medical history	22146	0.033102	-0.0212045	-0.034807	-0.00760209
Nitrogen dioxide air pollution; 2005	-0.00497401	-0.0084052	-0.00154283	0.21601	Residential air pollution	Sociodemographics	24016	0.0331728	-0.00534376	-0.00877407	-0.00191346
Acute renal failure	0.00611196	-0.011982	0.024196	0.939037	genitourinary	Disease Diagnoses	41270#585.1	0.0331728	0.0278686	0.00992715	0.0457194
Blood clot, DVT, bronchitis, emphysema, asthma, rhinitis, eczema, allergy diagnosed by doctor: Blood clot in the leg (DVT)	0.0396631	0.0155556	0.0637516	0.0870038	Medical conditions	health and medical history	6152#5	0.0341102	0.0368652	0.0130314	0.0605267
Age started smoking in former smokers	-0.00325183	-0.0100334	0.0035297	0.876966	Smoking	Lifestyle	2867	0.0354273	-0.0105428	-0.0173622	-0.00372347
IE1A antigen for Human Herpesvirus-6	0.024001	-0.000832534	0.0488345	0.597129	Infectious Disease Antigens	Biomarkers	23010	0.0364262	-0.0375914	-0.0619786	-0.0132041
Hodgkin's disease	0.116838	0.000884745	0.232291	0.580121	neoplasms	Disease Diagnoses	41270#201	0.0364936	0.165653	0.0562507	0.271442
Vitamin B-complex deficiencies	0.00388413	-0.0419852	0.0496797	0.981249	endocrine/metabolic	Disease Diagnoses	41270#261.2	0.0369776	0.0682484	0.0235479	0.112326
Neoplasm of uncertain behavior of breast	-0.284669	-0.480607	-0.0900309	0.212357	neoplasms	Disease Diagnoses	41270#174.3	0.0370088	-0.348808	-0.583797	-0.129615
Leisure/social activities: Sports club or gym	0.00152731	-0.00594208	0.00899596	0.969849	Social support	Cognition and Mental health	6160#1	0.0375051	-0.0114808	-0.0189675	-0.00400159
Job coding: retail/shop cashier, check-out operator, petrol station attendant, restaurant cashier	0.0405955	-0.0287326	0.109769	0.832444	Employment history	Sociodemographics	22601#71123329	0.039908	0.100978	0.0340497	0.16659
Attendance/disability/mobility allowance: Blue badge	0.0328041	0.0141042	0.0514934	0.0505134	Other sociodemographic factors	Sociodemographics	6146#3	0.0411491	0.0280714	0.00952933	0.0465133
Carditis	0.530423	-0.0492374	1.09562	0.62574	circulatory system	Disease Diagnoses	41270#420	0.0411491	0.679037	0.208928	1.11255
Breastfed as a baby	0.000508705	-0.00835943	0.00937802	0.988157	Early life factors	Sociodemographics	1677	0.0454601	-0.0133038	-0.0221574	-0.00444068
Illnesses of father: Severe depression	0.00245973	-0.0166431	0.0215501	0.976663	Family history	health and medical history	20107#12	0.0466903	-0.0289473	-0.0483477	-0.00965948
Number of pregnancy terminations	0.0109918	-0.00562989	0.0276135	0.786433	Female-specific factors	Sociodemographics	3849	0.0473666	-0.0250075	-0.0417501	-0.00826487
Wears glasses or contact lenses	0.00178134	-0.0101725	0.0137382	0.975974	Eyesight	health and medical history	2207	0.047737	0.0178906	0.00591147	0.0298971
Edema	0.0550546	0.0224331	0.087641	0.0712167	symptoms	Disease Diagnoses	41270#782.3	0.0496982	0.0475253	0.0153566	0.0793742
Disorders of iron metabolism	0.0656015	-0.00258059	0.133618	0.601366	hematopoietic	Disease Diagnoses	41270#275.1	0.0513144	-0.106271	-0.178957	-0.0352435
Diaphragmatic hernia	0.0111226	-0.000309431	0.0225513	0.590931	digestive	Disease Diagnoses	41270#550.2	0.0538587	-0.0169111	-0.0284396	-0.0054165
Abdominal aortic aneurysm	0.0493123	0.000161746	0.0983874	0.582587	circulatory system	Disease Diagnoses	41270#442.11	0.0540111	0.0701366	0.0220032	0.117566
Illnesses of siblings: Severe depression	-0.00531548	-0.0205368	0.00989837	0.935074	Family history	health and medical history	20111#12	0.0552766	-0.0224565	-0.0378377	-0.0071414
Number of unenthusiastic/disinterested episodes	-0.017129	-0.0391374	0.0048794	0.71264	Mental health	Cognition and Mental health	5386	0.0558122	-0.0320471	-0.0539884	-0.0101058
Cancer of bronchus; lung	0.0183448	-0.0163246	0.0529736	0.861414	neoplasms	Disease Diagnoses	41270#165.1	0.0586437	0.0492196	0.0151366	0.0829456
Lymphocyte percentage	-0.00151662	-0.00494867	0.00191543	0.892572	Blood count	Biomarkers	30180	0.0586437	-0.00497791	-0.00840911	-0.00154672
Mother's age at death	-0.00401357	-0.00826004	0.000232902	0.613068	Family history	health and medical history	3526	0.0586826	-0.00615879	-0.0104059	-0.00191169
Acute appendicitis	0.0307432	-0.0142094	0.0756241	0.771679	digestive	Disease Diagnoses	41270#540.11	0.0596351	0.0631222	0.0191871	0.106457
Transport type for commuting to job workplace: Cycle	-0.0088935	-0.0265547	0.00875825	0.866035	Employment	Sociodemographics	6143#4	0.0596351	-0.0257599	-0.043618	-0.00798656
Ever felt worried, tense, or anxious for most of a month or longer	-0.00511058	-0.0191084	0.00888334	0.922738	Anxiety	Cognition and Mental health	20421	0.0596351	-0.0203661	-0.034468	-0.00629518
Other disorders of cervical region	-0.15538	-0.625574	0.30727	0.939037	musculoskeletal	Disease Diagnoses	41270#723	0.060992	0.52936	0.143867	0.883081
Fractured bone site(s): Wrist	0.0175709	-0.00719088	0.0423117	0.761865	Medical conditions	health and medical history	6151#5	0.0616918	0.035075	0.010612	0.0593565
Mouth/teeth dental problems: Toothache	-0.00552683	-0.0230684	0.0120046	0.941251	Mouth	health and medical history	6149#5	0.0630952	-0.0254245	-0.0431899	-0.00775287
Other peripheral nerve disorders	0.0105602	-0.00691539	0.028026	0.821553	neurological	Disease Diagnoses	41270#351	0.0632168	0.0248057	0.00746425	0.0420598
Less frequent bowel movements when abdominal discomfort/pain started	0.00134913	-0.0138944	0.0165927	0.980793	Digestive health	health and medical history	21030	0.0632312	-0.0219567	-0.0372736	-0.00663982
Osteoarthritis; localized	0.00675706	-0.0100518	0.0235573	0.903465	musculoskeletal	Disease Diagnoses	41270#740.1	0.0636333	0.0238461	0.00715262	0.0404607
Delirium due to conditions classified elsewhere	0.031916	-0.00206756	0.065862	0.618802	mental disorders	Disease Diagnoses	41270#290.2	0.0636557	0.0476727	0.0141739	0.0808299
Job code - historical: Packers, bottlers, canners, fillers	0.0056591	-0.0808599	0.0919045	0.988157	Employment history	Sociodemographics	22617#9134	0.0636557	-0.131647	-0.225022	-0.0409793
Recent worrying too much about different things	-0.000815784	-0.0135419	0.0119103	0.988157	Anxiety	Cognition and Mental health	20520	0.0636557	-0.0183196	-0.0311289	-0.00551044
K8.1 antigen for Kaposi's Sarcoma-Associated Herpesvirus	0.00670285	-0.0181008	0.0315065	0.95132	Infectious Disease Antigens	Biomarkers	23015	0.0651843	-0.0347148	-0.0590689	-0.0103607
Number of depression episodes	-0.0167058	-0.0344173	0.00100576	0.613068	Mental health	Cognition and Mental health	4620	0.067643	-0.0252421	-0.0430361	-0.00744819
Stricture of artery	0.0768649	0.0177984	0.135813	0.335872	circulatory system	Disease Diagnoses	41270#447.1	0.0678284	0.0808513	0.0232732	0.137403
Alkaline phosphatase	0.0081352	0.00471449	0.0115559	0.000476451	Blood biochemistry	Biomarkers	30610	0.0678917	0.00484457	0.00142401	0.00826512
Other disorders of urethra and urinary tract	-0.0579414	-0.123961	0.00792605	0.665306	genitourinary	Disease Diagnoses	41270#597	0.0684172	-0.0975339	-0.167264	-0.0293408
Recent feelings of foreboding	0.00166891	-0.0143322	0.01767	0.98032	Anxiety	Cognition and Mental health	20512	0.06937	-0.0228009	-0.0389527	-0.00664904
SHBG	0.0059007	0.00256251	0.0092389	0.0486878	Blood biochemistry	Biomarkers	30830	0.0709098	0.00469955	0.00136054	0.00803855
Gas or solid-fuel cooking/heating: A gas fire that you use regularly in winter time	0.00579571	-0.00116889	0.0127601	0.680887	Household	Sociodemographics	6139#2	0.071053	0.00978623	0.00282751	0.0167423
Mother still alive	0.0010929	-0.00718275	0.00936824	0.976663	Family history	health and medical history	1835	0.0732603	-0.0115895	-0.0198639	-0.00331867
Congenital anomalies of abdominal wall; diaphram	-0.18613	-0.556325	0.179761	0.863857	congenital anomalies	Disease Diagnoses	41270#756.1	0.0738885	-0.701086	-1.23392	-0.232531
Other disorders of bladder	-0.00331752	-0.0241825	0.0175332	0.973481	genitourinary	Disease Diagnoses	41270#596	0.0753812	-0.0295006	-0.0507145	-0.0084221
Length of time at current address	0.000560222	-0.00262319	0.00374363	0.970693	Household	Sociodemographics	699	0.0756328	0.00443505	0.00125355	0.00761655
Job coding: biologist, botanist, entomologist, zoologist, ecologist, microbiologist/pathologist/virologist/geneticist (not medically qualified)	0.0152904	-0.0640292	0.0943879	0.970693	Employment history	Sociodemographics	22601#21123021	0.0758586	0.105194	0.0287782	0.179845
Illnesses of mother: Severe depression	0.00704583	-0.00733694	0.0214222	0.872724	Family history	health and medical history	20110#12	0.0760992	-0.0201864	-0.0347206	-0.00571175
Cancer of esophagus	0.0453381	-0.014293	0.104849	0.725741	neoplasms	Disease Diagnoses	41270#150	0.0771752	0.0798809	0.0218161	0.136899
Age at hysterectomy	0.00588473	-0.00441144	0.0161809	0.842109	Female-specific factors	Sociodemographics	2824	0.0771752	-0.0143748	-0.0247311	-0.00401839
Frequency of travelling from home to job workplace	-0.00211842	-0.0114111	0.00717431	0.965359	Employment	Sociodemographics	777	0.0805514	0.0128335	0.00353169	0.0221354
Illness, injury, bereavement, stress in last 2 years: Death of a spouse or partner	0.00766067	-0.0199753	0.0352707	0.950827	Mental health	Cognition and Mental health	6145#4	0.0820391	-0.0387206	-0.0669846	-0.0107047
Natural environment percentage, buffer 300m	0.00410246	0.000685416	0.00751951	0.426682	Greenspace and coastal proximity	Sociodemographics	24507	0.0833386	0.00468953	0.00127366	0.0081054
Manic/hyper symptoms: I was more creative or had more ideas than usual	-0.00765287	-0.0488131	0.0334641	0.970693	Mental health	Cognition and Mental health	6156#14	0.0837905	-0.0577151	-0.10004	-0.0158652
Did your sleep change?	-0.00773912	-0.0291852	0.0137162	0.923404	Depression	Cognition and Mental health	20532	0.0873655	-0.029237	-0.0506372	-0.00775906
Risk taking	0.00618473	-0.00195488	0.0143234	0.726005	Mental health	Cognition and Mental health	2040	0.0896395	-0.0110792	-0.0192377	-0.00293082
Disturbance of skin sensation	0.0251823	-0.00817987	0.0585056	0.726502	dermatologic	Disease Diagnoses	41270#687.4	0.0911646	0.0442759	0.0114289	0.0767884
Types of physical activity in last 4 weeks	0.0101765	-0.00469361	0.0250397	0.771679	Physical activity	Lifestyle	6164#100	0.0911646	0.0199673	0.00520265	0.0346709
Nitrogen dioxide air pollution; 2006	-0.00400971	-0.00743948	-0.000579931	0.450529	Residential air pollution	Sociodemographics	24017	0.0949738	-0.00461981	-0.00804871	-0.00119092
Frequency of light DIY in last 4 weeks	0.00897987	0.000480595	0.0174791	0.542793	Physical activity	Lifestyle	1011	0.0989773	-0.0113973	-0.0199085	-0.00288621
Reflux esophagitis	-0.000157313	-0.0183027	0.0179773	0.998756	digestive	Disease Diagnoses	41270#530.14	0.100836	-0.0244911	-0.0428824	-0.00620102
Lagophthalmos	0.0561514	-0.195431	0.305413	0.967997	sense organs	Disease Diagnoses	41270#374.2	0.105443	0.290729	0.0640462	0.503083
Mood swings	-0.00657491	-0.0135743	0.000424126	0.618802	Mental health	Cognition and Mental health	1920	0.106111	-0.00927511	-0.0162767	-0.00227537
Transient mental disorders due to conditions classified elsewhere	0.0931448	-0.0747841	0.260012	0.851103	mental disorders	Disease Diagnoses	41270#291.1	0.106111	0.20244	0.0459102	0.351767
Job code - historical: Retail cashiers and check-out operators	0.0348007	-0.0326359	0.10209	0.861414	Employment history	Sociodemographics	22617#7112	0.106813	0.0857776	0.0202568	0.15003
Job code - historical: Authors, writers	-0.0331669	-0.153255	0.0864233	0.950827	Employment history	Sociodemographics	22617#3412	0.106813	-0.171945	-0.304675	-0.0445725
Frequency of other exercises in last 4 weeks	0.000346767	-0.00846593	0.00915947	0.991919	Physical activity	Lifestyle	3637	0.106813	-0.0117139	-0.020571	-0.00285687
Time spent watching television (TV)	-0.0115279	-0.018367	-0.00468893	0.0712826	Physical activity	Lifestyle	1070	0.107729	-0.00901125	-0.0158387	-0.00218378
Mental health problems ever diagnosed by a professional: Social anxiety or social phobia	-0.0276214	-0.081265	0.0259117	0.861414	Mental distress	Cognition and Mental health	20544#1	0.107729	-0.0729702	-0.12875	-0.0181511
Hydrocephalus	-0.0868695	-0.15793	-0.0159819	0.398065	neurological	Disease Diagnoses	41270#331.1	0.107944	-0.0975665	-0.172499	-0.0244038
Job coding: senior official in local government including parish or town or county chief clerk, chief or superintendent rate collector, chief executive or director, councillor	-0.0119169	-0.0697136	0.0457574	0.969333	Employment history	Sociodemographics	22601#11133201	0.107944	0.0734672	0.0172145	0.128767
Job code - historical: Senior officials in local government	-0.0119169	-0.0697136	0.0457574	0.969333	Employment history	Sociodemographics	22617#1113	0.107944	0.0734672	0.0172145	0.128767
Hypercholesterolemia	0.000799068	-0.00963407	0.0112297	0.985011	endocrine/metabolic	Disease Diagnoses	41270#272.11	0.107944	-0.0138121	-0.0243095	-0.00333856
Encephalopathy, not elsewhere classified	0.138601	0.011773	0.264836	0.513937	neurological	Disease Diagnoses	41270#348.8	0.111539	0.155143	0.0345372	0.271343
Histology of cancer tumour: Malignant lymphoma, non-Hodgkin	0.0103198	-0.1313	0.151241	0.986228	Cancer register	health and medical history	40011#9591	0.111735	0.170703	0.0376633	0.29842
Occlusion of cerebral arteries	0.0379507	0.00571137	0.0701556	0.449091	circulatory system	Disease Diagnoses	41270#433.2	0.112206	0.0414735	0.00962425	0.0730114
Diseases of white blood cells	0.0177662	-0.0433529	0.0787517	0.943034	hematopoietic	Disease Diagnoses	41270#288	0.112206	0.0770816	0.0176108	0.135449
Job coding: paramedic, ambulance paramedic	-0.215684	-0.593853	0.157465	0.842109	Employment history	Sociodemographics	22601#32133436	0.115666	0.29182	0.0599042	0.509188
Relative age of first facial hair	-0.00591497	-0.0187516	0.00692162	0.8873	Male-specific factors	Sociodemographics	2375	0.115666	0.0166769	0.00386334	0.0294905
Job coding: paramedic, ambulance paramedic	0.0618497	-0.196373	0.317469	0.95776	Employment history	Sociodemographics	22601#32133075	0.115666	0.29182	0.0599042	0.509188
Why stopped smoking	-0.0099304	-0.0272103	0.00734324	0.842109	Smoking	Lifestyle	6157#100	0.11626	0.0223076	0.00512257	0.03944
Chronic pharyngitis and nasopharyngitis	-0.0430262	-0.103846	0.0176624	0.761865	respiratory	Disease Diagnoses	41270#472	0.118964	-0.0816088	-0.145278	-0.0192185
Intestinal malabsorption (non-celiac)	0.0127035	-0.0793761	0.104479	0.976663	digestive	Disease Diagnoses	41270#557	0.120737	0.112637	0.0242119	0.198644
Depression possibly related to stressful or traumatic event	0.00589574	-0.0121688	0.0239665	0.941251	Depression	Cognition and Mental health	20447	0.12075	0.0236809	0.00536738	0.0420448
Arthropathy NOS	0.00874211	-0.000732768	0.0182152	0.626114	musculoskeletal	Disease Diagnoses	41270#716.9	0.122474	0.0121659	0.00270992	0.0216041
Disorders of calcium/phosphorus metabolism	0.0238826	-0.016798	0.0645058	0.832021	endocrine/metabolic	Disease Diagnoses	41270#275.5	0.122474	0.0511757	0.0111853	0.0906673
Precordial pain	0.0136265	-0.0139783	0.0412051	0.867106	circulatory system	Disease Diagnoses	41270#418.1	0.126818	0.0347995	0.00751906	0.0618506
Malignant neoplasm, other	-0.00335752	-0.0166104	0.00989017	0.956498	neoplasms	Disease Diagnoses	41270#195.1	0.130521	-0.0170139	-0.0303838	-0.00369201
Substances taken for anxiety: Unprescribed medication (more than once)	-0.00986837	-0.0477765	0.0279878	0.954634	Anxiety	Cognition and Mental health	20549#1	0.132053	-0.0491768	-0.0880898	-0.0107184
Heating type(s) in home: Electric storage heaters	-0.01653	-0.0517418	0.0186394	0.883452	Household	Sociodemographics	6140#2	0.133352	-0.0455227	-0.081598	-0.00984785
Job code - historical: Auto electricians	0.250973	-0.0218559	0.520049	0.62574	Employment history	Sociodemographics	22617#5233	0.134178	0.302246	0.0544949	0.533011
Acquired toe deformities	0.017888	-0.0222901	0.0580087	0.892572	musculoskeletal	Disease Diagnoses	41270#735.2	0.134178	-0.0522213	-0.0937184	-0.0112664
HIV-1 env antigen for Human Immunodeficiency Virus	0.00730166	-0.0175576	0.0321609	0.942779	Infectious Disease Antigens	Biomarkers	23025	0.138163	-0.0307757	-0.0551878	-0.00636365
Sebaceous cyst	0.00384771	-0.0181809	0.0258598	0.970693	dermatologic	Disease Diagnoses	41270#706.2	0.138291	-0.0280995	-0.05048	-0.00587275
Pain type(s) experienced in last month: Knee pain	0.0118299	0.00345831	0.0202004	0.248543	Pain	health and medical history	6159#7	0.14287	0.0104523	0.00209743	0.0187945
Job coding: floorer, floor layer, floor or wall tiler, floor polisher	0.19603	-0.125113	0.512155	0.815038	Employment history	Sociodemographics	22601#53222553	0.14287	0.343236	0.0572929	0.607241
Breathing problems improved/stopped away from workplace or on holiday: No	0.0184364	-0.0135966	0.0504363	0.842109	Employment history	Sociodemographics	22618#0	0.14287	0.0394445	0.00781739	0.0707889
Atopic/contact dermatitis due to other or unspecified	0.0341702	0.00277848	0.0655284	0.513937	dermatologic	Disease Diagnoses	41270#939	0.143544	0.0386025	0.00757473	0.0693313
Interval between previous point and current one in numeric path (trail #1)	-0.00186501	-0.00834654	0.00461653	0.94384	Trail making	Cognition and Mental health	20149	0.143544	-0.00809229	-0.0145653	-0.00161931
Symptoms concerning nutrition, metabolism, and development	0.00598468	-0.015293	0.0272473	0.948274	symptoms	Disease Diagnoses	41270#1002	0.144242	0.0262605	0.00515791	0.0472296
Gangrene	-0.0164315	-0.0773017	0.0443098	0.95132	symptoms	Disease Diagnoses	41270#791	0.145905	0.0731157	0.0138674	0.131269
Mean corpuscular haemoglobin	-0.00210995	-0.00554077	0.00132087	0.815038	Blood count	Biomarkers	30050	0.147679	-0.00426281	-0.00769304	-0.000832573
Other abnormal blood chemistry	-0.0210448	-0.0410515	-0.00105126	0.548878	symptoms	Disease Diagnoses	41270#790.6	0.149724	-0.0250591	-0.045345	-0.00489432
Nitrogen oxides air pollution; 2010	-0.00375252	-0.00716646	-0.000338577	0.513937	Residential air pollution	Sociodemographics	24004	0.151999	-0.0042176	-0.00763067	-0.000804532
Job coding: merchandiser, window dresser	0.10496	-0.0420595	0.251265	0.758724	Employment history	Sociodemographics	22601#71253330	0.151999	0.168425	0.0291056	0.302113
Job code - historical: Merchandisers and window dressers	0.10496	-0.0420595	0.251265	0.758724	Employment history	Sociodemographics	22617#7125	0.151999	0.168425	0.0291056	0.302113
Cholangitis	0.0359773	-0.0258859	0.0977073	0.838293	digestive	Disease Diagnoses	41270#575.1	0.154106	0.0736654	0.0132839	0.132909
Job code - historical: Teaching professionals n.e.c.	0.0214784	-0.0300648	0.07293	0.900115	Employment history	Sociodemographics	22617#2319	0.155645	-0.065261	-0.118788	-0.0126142
Rheumatoid factor	0.00603558	-0.00557986	0.017651	0.861414	Blood biochemistry	Biomarkers	30820	0.158278	0.0131253	0.00241812	0.0238324
Transient cerebral ischemia	-0.027161	-0.0651443	0.0107723	0.758724	circulatory system	Disease Diagnoses	41270#433.31	0.158931	0.0454677	0.00812067	0.0823833
Job coding: author, writer, biographer, book editor, novelist, dramatist, playwright, poet	-0.0514687	-0.17848	0.0750005	0.902234	Employment history	Sociodemographics	22601#34123157	0.159771	-0.167758	-0.307977	-0.033504
Nodular lymphoma	0.0208679	-0.0752473	0.116655	0.968307	neoplasms	Disease Diagnoses	41270#202.21	0.159862	-0.12479	-0.228611	-0.0243345
Obstructive chronic bronchitis	0.0161279	-0.0132211	0.0454487	0.853211	respiratory	Disease Diagnoses	41270#496.21	0.165072	0.0351333	0.00609102	0.0639202
Endocarditis	0.035684	-0.0308862	0.1021	0.861414	circulatory system	Disease Diagnoses	41270#420.3	0.16574	-0.0843254	-0.154581	-0.0156268
Acute osteomyelitis	0.151348	-0.174753	0.473484	0.886061	musculoskeletal	Disease Diagnoses	41270#710.11	0.166571	0.338407	0.0470441	0.60713
Job code - historical: Photographers and audio-visual equipment operators	-0.00941521	-0.110138	0.0909078	0.98032	Employment history	Sociodemographics	22617#3434	0.168334	-0.12929	-0.238009	-0.0242421
Night shifts worked: Shift pattern was worked for some (but not all) of job	-0.0501176	-0.124769	0.0243202	0.7744	Employment history	Sociodemographics	22650#0	0.169943	-0.093734	-0.172318	-0.0170721
Ever worried more than most people would in similar situation	-0.00117849	-0.0161177	0.0137565	0.984774	Anxiety	Cognition and Mental health	20425	0.170585	-0.0181294	-0.033173	-0.00312122
Splenomegaly	-0.00456616	-0.0797293	0.0703997	0.988157	digestive	Disease Diagnoses	41270#579.2	0.171967	0.0867322	0.013892	0.157923
Hypotension	0.0214509	-0.023827	0.0666573	0.878037	circulatory system	Disease Diagnoses	41270#458	0.173265	0.0531103	0.00862018	0.0969809
Other disorders of soft tissues	0.0256225	0.00154779	0.0496779	0.540943	musculoskeletal	Disease Diagnoses	41270#729	0.18108	0.0283886	0.00451264	0.0520913
Polymyositis	0.247213	-0.0281888	0.519733	0.64168	dermatologic	Disease Diagnoses	41270#709.4	0.182855	0.288383	0.0369809	0.522416
Constitutional aplastic anemia	0.309988	-0.124898	0.737365	0.75736	hematopoietic	Disease Diagnoses	41270#284.2	0.18574	0.42795	0.0478843	0.772848
Corneal dystrophy	0.104133	0.014748	0.193232	0.450529	sense organs	Disease Diagnoses	41270#364.5	0.186105	0.101527	0.0147516	0.185966
Age at first episode of depression	0.003139	-0.00484246	0.0111205	0.909529	Depression	Cognition and Mental health	20433	0.186105	0.00955322	0.00150319	0.0176033
Average weekly beer plus cider intake	-0.00843294	-0.0168732	7.30857e-06	0.582587	Alcohol	Lifestyle	1588	0.188136	-0.0099959	-0.0184439	-0.00154795
Job coding: shipping manager, oil distribution terminal manager	0.0729247	-0.358835	0.497321	0.970693	Employment history	Sociodemographics	22601#11613348	0.188136	0.422812	0.0459433	0.764746
Neoplasm of uncertain behavior	-0.0154176	-0.0700651	0.0391251	0.946813	neoplasms	Disease Diagnoses	41270#199	0.188809	-0.0665568	-0.123401	-0.0107341
Degree bothered by headaches in the last 3 months	0.00136797	-0.0103359	0.0130718	0.9775	Digestive health	health and medical history	21051	0.188809	-0.0138512	-0.0255711	-0.00213131
Job coding: security guard/officer, night watchman, store detective, private detective, bodyguard, gateman, door keeper, cctv operator, patrolman	0.129505	0.0049364	0.253373	0.559386	Employment history	Sociodemographics	22601#92413455	0.191856	0.137542	0.0184836	0.252335
Average daytime sound level of noise pollution	-0.00355398	-0.00698618	-0.000121788	0.562281	Residential noise pollution	Sociodemographics	24020	0.191856	-0.00403618	-0.0074675	-0.000604859
Average night-time sound level of noise pollution	-0.00355184	-0.00698404	-0.000119644	0.562281	Residential noise pollution	Sociodemographics	24022	0.191856	-0.00403609	-0.00746741	-0.000604768
Anal and rectal polyp	-0.00329159	-0.0234669	0.0168702	0.97255	digestive	Disease Diagnoses	41270#565.1	0.19216	-0.0239502	-0.0443969	-0.00363015
Gastric ulcer	0.011646	-0.016426	0.0396911	0.900616	digestive	Disease Diagnoses	41270#531.2	0.192483	0.0324732	0.00469924	0.0600101
Average evening sound level of noise pollution	-0.00355378	-0.00698597	-0.000121581	0.562281	Residential noise pollution	Sociodemographics	24021	0.193666	-0.00402159	-0.00745291	-0.000590271
Sleep duration	0.00209657	-0.00411406	0.0083072	0.939037	Sleep	Lifestyle	1160	0.193666	-0.00727347	-0.0134812	-0.00106575
Respiratory failure	-0.0095488	-0.0391442	0.0200169	0.941251	respiratory	Disease Diagnoses	41270#509.1	0.193666	0.0341578	0.00489317	0.0631599
Job coding: researcher in broadcasting, journalism, photography, printing and publishing	-0.0482898	-0.218747	0.121083	0.945646	Employment history	Sociodemographics	22601#23293164	0.194732	-0.220279	-0.414275	-0.0375403
Number of stillbirths	0.0120377	-0.0198941	0.0439695	0.911555	Female-specific factors	Sociodemographics	3829	0.194814	0.0369331	0.00535711	0.0685091
Job coding: railway controller	0.0954001	-0.161992	0.349951	0.915758	Employment history	Sociodemographics	22601#82162627	0.195286	0.2649	0.0300044	0.484298
Gas or solid-fuel cooking/heating: An open solid fuel fire that you use regularly in winter time	0.000877253	-0.0109424	0.0126928	0.986228	Household	Sociodemographics	6139#3	0.196628	-0.0138658	-0.0257713	-0.0019978
Satisfaction with bowel habits	0.000402048	-0.00942196	0.0102261	0.991816	Digestive health	health and medical history	21040	0.197524	-0.0114469	-0.0212713	-0.00162255
Acquired hemolytic anemias	-0.0857396	-0.411756	0.236697	0.953761	hematopoietic	Disease Diagnoses	41270#283	0.199203	0.322805	0.033004	0.589953
Inverse distance to the nearest road	-0.00413644	-0.0075681	-0.000704786	0.421823	Residential air pollution	Sociodemographics	24010	0.199406	-0.00398803	-0.00741881	-0.000557236
Spermatocele	0.250843	-0.0695027	0.567572	0.701955	genitourinary	Disease Diagnoses	41270#603.2	0.200561	0.321465	0.032152	0.588013
Cancer of the gums	0.16816	-0.09305	0.426898	0.787716	neoplasms	Disease Diagnoses	41270#145.4	0.200561	0.268337	0.0284758	0.491979
Malignant neoplasm of bladder	-0.0523908	-0.0899358	-0.0148941	0.266867	neoplasms	Disease Diagnoses	41270#189.21	0.201152	-0.0443797	-0.0829047	-0.00631736
Disorders of iris and ciliary body	-0.0466877	-0.126593	0.0329996	0.83269	sense organs	Disease Diagnoses	41270#379.5	0.201152	-0.0968077	-0.181517	-0.0143614
Chronic lymphocytic thyroiditis	0.113452	-0.010184	0.2365	0.62715	endocrine/metabolic	Disease Diagnoses	41270#245.21	0.204059	0.134566	0.0158553	0.249025
Job coding: waste collector, salvage worker, dustman, recycling operative	-0.101273	-0.334489	0.129639	0.892572	Employment history	Sociodemographics	22601#92353008	0.2047	-0.308188	-0.586859	-0.0519064
Job code - historical: Refuse and salvage occupations	-0.101273	-0.334489	0.129639	0.892572	Employment history	Sociodemographics	22617#9235	0.2047	-0.308188	-0.586859	-0.0519064
L1 antigen for Human Papillomavirus type-16	0.0191622	-0.00569479	0.0440191	0.719646	Infectious Disease Antigens	Biomarkers	23029	0.205041	-0.0281303	-0.0525459	-0.00371479
Right bundle branch block	-0.000316963	-0.0349204	0.0342466	0.998756	circulatory system	Disease Diagnoses	41270#426.31	0.205041	-0.0406752	-0.076167	-0.0055762
Ever diagnosed with IBS	0.00810377	-0.00924038	0.0254404	0.885502	Digestive health	health and medical history	21024	0.205858	-0.0200975	-0.0376037	-0.00266402
Degree bothered by nausea in the last 3 months	0.00332883	-0.0126241	0.0192818	0.969124	Digestive health	health and medical history	21059	0.205858	-0.0184754	-0.0345324	-0.00241836
Gout	-0.012108	-0.038354	0.0141156	0.887197	endocrine/metabolic	Disease Diagnoses	41270#274.1	0.207012	0.0297406	0.0037438	0.0555372
Job coding: heating engineer, gas service engineer, air conditioning engineer	0.143789	0.00901948	0.277712	0.532947	Employment history	Sociodemographics	22601#53142540	0.207565	0.144953	0.0160537	0.268849
Domestic garden percentage, buffer 1000m	-0.00229949	-0.00591303	0.00131405	0.800119	Greenspace and coastal proximity	Sociodemographics	24501	0.208657	-0.00414566	-0.00776308	-0.000528233
Histology of cancer tumour: Chronic lymphocytic leukemia/small lymphocytic lymphoma	0.0371222	-0.0569866	0.13092	0.906452	Cancer register	health and medical history	40011#9823	0.208657	0.102751	0.0117063	0.191232
Adverse drug events and drug allergies	0.0141084	-0.0874912	0.11534	0.976663	injuries & poisonings	Disease Diagnoses	41270#979	0.208657	-0.123116	-0.232478	-0.017447
Age at bilateral oophorectomy (both ovaries removed)	0.00132898	-0.0138322	0.0164902	0.980801	Female-specific factors	Sociodemographics	3882	0.208657	-0.0174964	-0.0327804	-0.00221233
Esophageal bleeding (varices/hemorrhage)	0.0502502	0.010975	0.089472	0.354568	digestive	Disease Diagnoses	41270#530.2	0.21381	0.04391	0.00513521	0.0822158
Job coding: archivist, curator, conservator, inspector of ancient monuments, museum officer, public records officer	-0.284627	-0.550926	-0.0205003	0.532806	Employment history	Sociodemographics	22601#24523315	0.21381	-0.352207	-0.676444	-0.0571035
Insulin pump user	0.147201	-0.0785165	0.371011	0.787418	endocrine/metabolic	Disease Diagnoses	41270#250.3	0.21381	0.231078	0.0213167	0.428187
Intestinal disaccharidase deficiencies and disaccharide malabsorption	0.0736969	-0.0485879	0.195438	0.821553	endocrine/metabolic	Disease Diagnoses	41270#271.3	0.21381	0.131094	0.0137513	0.244222
Other immunological findings	-0.0549728	-0.170015	0.0596194	0.876966	endocrine/metabolic	Disease Diagnoses	41270#279.7	0.21381	0.122975	0.0130395	0.22921
Illness, injury, bereavement, stress in last 2 years: Marital separation/divorce	-0.0125885	-0.0328731	0.00768209	0.809627	Mental health	Cognition and Mental health	6145#5	0.215867	-0.0232227	-0.0437478	-0.00282263
Congenital anomalies of esophagus	0.182312	-0.0178482	0.380929	0.63341	congenital anomalies	Disease Diagnoses	41270#750.14	0.216381	0.207189	0.0190766	0.384933
Disorders of the globe	0.0128662	-0.199532	0.223733	0.988157	sense organs	Disease Diagnoses	41270#360	0.216387	-0.274424	-0.525889	-0.0413163
Symptoms involving nervous and musculoskeletal systems	0.0389637	0.000928356	0.0769491	0.567494	symptoms	Disease Diagnoses	41270#781	0.218424	0.0422509	0.00466889	0.0793908
Nap during day	-0.00279095	-0.00965748	0.00407557	0.902234	Sleep	Lifestyle	1190	0.218568	-0.00776267	-0.0146301	-0.000895243
Beef intake	0.00426172	-0.00212258	0.010646	0.779995	Diet	Lifestyle	1369	0.224321	0.00716813	0.000792658	0.0135436
Glaucoma	0.00299652	-0.0216263	0.0275994	0.976663	sense organs	Disease Diagnoses	41270#365	0.224693	-0.0280435	-0.0531089	-0.00317033
Number of days (out of 10) with abdominal pain	0.0125375	-0.00592376	0.0309987	0.7744	Digestive health	health and medical history	21037	0.233879	-0.0206094	-0.0391531	-0.00206572
Disorders of diaphragm	-0.0700096	-0.192924	0.0524045	0.842109	respiratory	Disease Diagnoses	41270#513.8	0.233879	-0.145978	-0.280161	-0.0173523
Other disorders of pancreatic internal secretion	0.311357	-0.251425	0.861376	0.850846	endocrine/metabolic	Disease Diagnoses	41270#251	0.233879	0.503837	0.0201533	0.935717
Qualifications: CSEs or equivalent	-0.00394784	-0.0145362	0.00663803	0.915758	Education	Sociodemographics	6138#4	0.233879	-0.0117996	-0.0224251	-0.00119548
Ever suffered mental distress preventing usual activities	0.00314179	-0.00975364	0.0160353	0.956854	Mental distress	Cognition and Mental health	20500	0.233879	-0.0144189	-0.0273757	-0.00148048
Vitamin D	0.00291351	-0.000643909	0.00647093	0.686445	Blood biochemistry	Biomarkers	30890	0.234048	0.00394474	0.000393317	0.00749616
Job code - historical: Conference and exhibition managers	-0.214661	-0.421037	-0.00976106	0.559386	Employment history	Sociodemographics	22617#1222	0.234532	-0.254147	-0.491579	-0.0332173
Morning/evening person (chronotype)	-0.00899098	-0.0155474	-0.00243455	0.28613	Sleep	Lifestyle	1180	0.237998	-0.00725778	-0.0138244	-0.000691195
Duration to complete numeric path (trail #1)	-0.00306609	-0.00985863	0.00372645	0.890684	Trail making	Cognition and Mental health	20156	0.237998	-0.00749029	-0.0142666	-0.000714002
Job coding: financial services manager, chartered secretary, banker, merchant or investment banker, finance director, tax manager	-0.0404346	-0.16958	0.0880339	0.941251	Employment history	Sociodemographics	22601#11313221	0.237998	-0.152627	-0.293772	-0.0176123
Job code - historical: Financial managers and chartered secretaries	-0.0404346	-0.16958	0.0880339	0.941251	Employment history	Sociodemographics	22617#1131	0.237998	-0.152627	-0.293772	-0.0176123
Cancer of major salivary glands	-0.0508268	-0.216307	0.113699	0.941251	neoplasms	Disease Diagnoses	41270#145.3	0.23828	0.167782	0.0121657	0.316204
Microalbumin in urine	-0.00519516	-0.0114004	0.00101011	0.680887	Urine assays	Biomarkers	30500	0.240706	-0.00690733	-0.0131745	-0.000640128
Colon cancer	-0.0235522	-0.0546002	0.00746233	0.726502	neoplasms	Disease Diagnoses	41270#153.2	0.240706	0.033622	0.00294738	0.0640071
Atrial fibrillation and flutter	0.0048867	-0.011919	0.0216842	0.943034	circulatory system	Disease Diagnoses	41270#427.2	0.240706	0.0183997	0.00166033	0.0350636
Fluid overload	-0.00355105	-0.0526583	0.0454738	0.986228	endocrine/metabolic	Disease Diagnoses	41270#276.6	0.242709	0.0526017	0.00434446	0.100131
Other symptoms/disorders or the urinary system	0.00413731	-0.0180894	0.026348	0.970693	genitourinary	Disease Diagnoses	41270#599	0.243036	-0.0246732	-0.0472361	-0.00226437
Other disorders of metabolism	0.0156132	-0.0288933	0.0600506	0.934316	endocrine/metabolic	Disease Diagnoses	41270#277	0.244267	0.0476847	0.0038675	0.090901
Autism	-0.122198	-0.293249	0.0478588	0.758724	mental disorders	Disease Diagnoses	41270#313.3	0.245809	-0.20463	-0.39735	-0.0230634
Hyposmolality and/or hyponatremia	0.00102732	-0.0276601	0.029687	0.991919	endocrine/metabolic	Disease Diagnoses	41270#276.12	0.247056	0.0309188	0.00249885	0.0590911
Superficial cellulitis and abscess	0.0951395	0.0184546	0.171615	0.385025	dermatologic	Disease Diagnoses	41270#681	0.247528	0.0809139	0.0059183	0.154151
Traumatic cataract	0.0263774	-0.175368	0.226695	0.976663	sense organs	Disease Diagnoses	41270#366.3	0.24808	0.19982	0.0112109	0.37798
Hereditary and idiopathic peripheral neuropathy	-0.0936392	-0.22463	0.0367747	0.758724	neurological	Disease Diagnoses	41270#356	0.249938	-0.152661	-0.296182	-0.0154826
Job code - historical: Floorers and wall tilers	0.137744	-0.165113	0.436528	0.889485	Employment history	Sociodemographics	22617#5322	0.249938	0.287783	0.0122472	0.542416
Job coding: local government administrative officer or assistant or clerk	0.00780232	-0.0223369	0.037914	0.954648	Employment history	Sociodemographics	22601#41133206	0.249938	0.0323245	0.00247699	0.0619276
Job code - historical: Local government clerical officers and assistants	0.00780232	-0.0223369	0.037914	0.954648	Employment history	Sociodemographics	22617#4113	0.249938	0.0323245	0.00247699	0.0619276
Greenspace percentage, buffer 300m	0.00286537	-0.000742664	0.0064734	0.699815	Greenspace and coastal proximity	Sociodemographics	24503	0.252703	0.00391536	0.000303433	0.00752728
Asthma	-0.004697	-0.0166591	0.00726084	0.909633	respiratory	Disease Diagnoses	41270#495	0.252706	0.0128825	0.000966476	0.0247616
Functional digestive disorders	-0.0215935	-0.0835846	0.0402603	0.935074	digestive	Disease Diagnoses	41270#564	0.252706	-0.0692461	-0.133841	-0.00596651
Congenital anomalies of breast	-0.0557258	-0.302617	0.188815	0.966678	genitourinary	Disease Diagnoses	41270#612.3	0.252706	-0.306836	-0.602935	-0.0355987
Myalgia and myositis unspecified	0.0325782	-0.0313644	0.0963743	0.861443	symptoms	Disease Diagnoses	41270#770	0.258138	0.0667424	0.00420624	0.128058
Circulatory disease NEC	0.0277841	0.0146321	0.0409319	0.00424779	circulatory system	Disease Diagnoses	41270#459.9	0.261992	0.0140668	0.000943556	0.0271453
Calculus of ureter	-0.0207437	-0.0603579	0.0188165	0.861414	genitourinary	Disease Diagnoses	41270#594.3	0.261992	-0.0433202	-0.0839145	-0.00324337
Cerebral ischemia	0.0124328	-0.0258078	0.0506241	0.941251	circulatory system	Disease Diagnoses	41270#433.3	0.262069	0.0403372	0.00251365	0.0777188
Father's age	0.000691864	-0.00387623	0.00525996	0.97588	Family history	health and medical history	2946	0.262069	0.00491229	0.000333775	0.0094908
Myopathy	0.0015066	-0.10376	0.10638	0.998476	neurological	Disease Diagnoses	41270#359.2	0.262069	0.107009	0.00561794	0.205241
Other local infections of skin and subcutaneous tissue	0.00960004	-0.0343053	0.0534381	0.968307	dermatologic	Disease Diagnoses	41270#686	0.267829	0.0458278	0.00257547	0.0884943
Congenital anomaly of gallbladder, bile ducts, liver, pancreas	-0.0357178	-0.198408	0.12603	0.968307	congenital anomalies	Disease Diagnoses	41270#750.22	0.267829	0.159796	0.00622408	0.306314
Job coding: senior official in central government including members of the senior civil service and the equivalent in the diplomatic service, mps, meps	-0.00410638	-0.0755028	0.0670927	0.988157	Employment history	Sociodemographics	22601#11113200	0.267829	0.0733195	0.0038019	0.141374
Job code - historical: Senior officials in national government	-0.00410638	-0.0755028	0.0670927	0.988157	Employment history	Sociodemographics	22617#1111	0.267829	0.0733195	0.0038019	0.141374
Sensorineural hearing loss	0.063516	0.00287806	0.124022	0.555541	sense organs	Disease Diagnoses	41270#389.1	0.271804	0.062704	0.00312676	0.121172
Salicylates causing adverse effects in therapeutic use	-0.0388321	-0.141263	0.0632293	0.911555	injuries & poisonings	Disease Diagnoses	41270#965.3	0.272069	-0.114402	-0.224071	-0.00847146
Laxity of ligament or hypermobility syndrome	0.0461919	-0.0367503	0.128883	0.851103	musculoskeletal	Disease Diagnoses	41270#728.2	0.272163	0.0846072	0.003841	0.163358
Cyst of kidney, acquired	-0.014342	-0.0531256	0.0243902	0.917082	genitourinary	Disease Diagnoses	41270#586.2	0.274215	-0.0418452	-0.0816372	-0.00255097
sag1 antigen for Toxoplasma gondii	0.00845736	-0.0162443	0.033159	0.93684	Infectious Disease Antigens	Biomarkers	23021	0.274215	-0.025681	-0.049942	-0.00142004
Histology of cancer tumour: Follicular lymphoma, grade 2	-0.193198	-0.420165	0.0320952	0.666095	Cancer register	health and medical history	40011#9691	0.274342	-0.269748	-0.535255	-0.0246832
Benign neoplasm of colon	-0.0101098	-0.0223495	0.00212524	0.682484	neoplasms	Disease Diagnoses	41270#208	0.27544	-0.0129892	-0.0253034	-0.000714951
Pain type(s) experienced in last month: Pain all over the body	0.00302186	-0.025271	0.0312868	0.97999	Pain	health and medical history	6159#8	0.276283	-0.0302615	-0.0590614	-0.00172
Arterial embolism and thrombosis of lower extremity artery	0.0575967	-0.0173608	0.132363	0.719646	circulatory system	Disease Diagnoses	41270#444.1	0.277056	0.0764005	0.00310569	0.14803
Job coding: jcb driver, plant operator, bulldozer driver, caterpillar driver	0.284088	-0.0996007	0.660467	0.731969	Employment history	Sociodemographics	22601#82292619	0.277759	0.345062	0.00038436	0.658885
Optic neuritis/neuropathy	0.0695459	-0.056813	0.195323	0.851516	sense organs	Disease Diagnoses	41270#377.3	0.277759	0.125297	0.00386715	0.242224
Rosacea	0.0203723	-0.0682198	0.108685	0.963381	dermatologic	Disease Diagnoses	41270#695.3	0.277759	-0.0975067	-0.191633	-0.00615274
Foreign body injury	-0.00134455	-0.0533054	0.0505213	0.993941	injuries & poisonings	Disease Diagnoses	41270#1001	0.277759	0.0532328	0.00223588	0.103417
Lymphoid leukemia	-0.15789	-0.380077	0.0627676	0.761353	neoplasms	Disease Diagnoses	41270#204.1	0.278097	0.208795	0.00354968	0.401779
Benign neoplasm of spinal cord, meninges	0.077225	-0.152401	0.304865	0.939037	neoplasms	Disease Diagnoses	41270#225.2	0.278097	0.21704	0.00332931	0.417502
Job code - historical: Security guards and related occupations	0.122129	-0.000515476	0.244099	0.582587	Employment history	Sociodemographics	22617#9241	0.278295	0.121584	0.00349308	0.235457
Gap coding: Unable to work due to sickness or disability	0.0185737	-0.0279424	0.0650178	0.903465	Employment history	Sociodemographics	22660#106	0.278295	-0.0499218	-0.097869	-0.00267221
Symbol digit completion status	0.00678017	-0.0277075	0.0412678	0.970693	Symbol digit substitution	Cognition and Mental health	20245	0.278295	0.0366829	0.00169772	0.071668
Secondary malignancy of respiratory organs	-0.0361026	-0.0681279	-0.00411315	0.479344	neoplasms	Disease Diagnoses	41270#198.2	0.279587	0.0328873	0.00126545	0.0641995
Benign neoplasm of male genital organs	-0.152113	-0.303729	-0.00124316	0.582587	neoplasms	Disease Diagnoses	41270#222	0.279587	-0.170607	-0.337924	-0.0118131
Pneumonia	0.0160232	-0.00767668	0.0397049	0.7744	respiratory	Disease Diagnoses	41270#480	0.279587	0.024543	0.000991421	0.0479279
Hyperparathyroidism	0.036771	-0.018158	0.0915935	0.777167	endocrine/metabolic	Disease Diagnoses	41270#252.1	0.279587	0.0559935	0.00197075	0.109101
Job coding: civil service executive officer, revenue/tax executive or officer, fraud inspector or officer, job centre adviser	-0.00661146	-0.0422175	0.0289514	0.970693	Employment history	Sociodemographics	22601#41113204	0.279587	0.0365847	0.00141387	0.0714
Job code - historical: Civil Service executive officers	-0.00661146	-0.0422175	0.0289514	0.970693	Employment history	Sociodemographics	22617#4111	0.279587	0.0365847	0.00141387	0.0714
Currently suffer from abdominal distension	0.0143229	0.000609433	0.028034	0.559386	Digestive health	health and medical history	21038	0.280896	-0.0143688	-0.0281492	-0.000619147
Other inflammatory spondylopathies	-0.0337812	-0.0796888	0.0120524	0.741785	musculoskeletal	Disease Diagnoses	41270#715	0.281827	-0.0489185	-0.0961866	-0.00235828
Spontaneous ecchymoses	0.112348	-0.0300328	0.254001	0.699815	hematopoietic	Disease Diagnoses	41270#287.1	0.281992	0.139273	0.0027416	0.270159
Diseases of the oral soft tissues, excluding lesions specific for gingiva and tongue	0.0234643	-0.0167416	0.0636144	0.834843	digestive	Disease Diagnoses	41270#528	0.282837	0.0411155	0.00138019	0.0803554
L1 antigen for Human Papillomavirus type-18	0.00859108	-0.0163172	0.0334993	0.93684	Infectious Disease Antigens	Biomarkers	23032	0.283166	-0.025459	-0.0499232	-0.00099481
Other eye problems	0.00945937	-0.000368372	0.0192849	0.601582	Eyesight	health and medical history	2227	0.288239	0.0101529	0.000346583	0.0199376
Type 2 diabetes	0.00787413	-0.00547379	0.0212171	0.831698	endocrine/metabolic	Disease Diagnoses	41270#250.2	0.290395	0.0137384	0.000430505	0.0270001
Renal colic	-0.00507568	-0.0527279	0.042498	0.97999	genitourinary	Disease Diagnoses	41270#594.8	0.293587	-0.0502394	-0.0993681	-0.00187325
Substances taken for depression: Unprescribed medication (more than once)	-0.0178459	-0.0506094	0.0148791	0.853818	Depression	Cognition and Mental health	20546#1	0.294781	-0.034166	-0.0675195	-0.00113796
Other conditions or status of the mother complicating pregnancy, childbirth, or the puerperium	-0.144788	-0.343102	0.0524998	0.74758	pregnancy complications	Disease Diagnoses	41270#649	0.29524	-0.224613	-0.450553	-0.0135052
Astigmatism	0.00614195	-0.0363919	0.048614	0.976663	sense organs	Disease Diagnoses	41270#367.2	0.295254	0.0429032	0.000901917	0.084352
Cellulitis and abscess of fingers/toes	0.0338189	-0.0385004	0.105951	0.885239	dermatologic	Disease Diagnoses	41270#681.1	0.297287	0.0716494	0.000983299	0.140759
Housing score (England)	-0.0040983	-0.00774278	-0.000453823	0.480703	Indices of Multiple Deprivation	Sociodemographics	26415	0.301445	-0.0037283	-0.00737628	-8.03081e-05
Osteoarthrosis, localized, primary	-0.00090567	-0.0222834	0.0204569	0.991816	musculoskeletal	Disease Diagnoses	41270#740.11	0.30454	0.0215809	0.000344243	0.0426836
Hypersensitivity angiitis	0.0946477	-0.17261	0.359403	0.928134	circulatory system	Disease Diagnoses	41270#446.3	0.3053	0.242303	-0.00484921	0.472163
Hyperglyceridemia	0.214274	0.0175304	0.409596	0.513937	endocrine/metabolic	Disease Diagnoses	41270#272.12	0.305351	0.184753	-0.00221928	0.361433
Ulceration of intestine	0.03763	-0.0241134	0.0992386	0.815038	digestive	Disease Diagnoses	41270#556.1	0.306897	-0.0647097	-0.129124	-0.00160647
Worry too long after embarrassment	-0.0035615	-0.0106121	0.00348895	0.864576	Mental health	Cognition and Mental health	2000	0.306897	-0.0071534	-0.0142003	-0.00010743
Benign neoplasm of other endocrine glands and related structures	0.0818342	-0.444652	0.597322	0.973481	neoplasms	Disease Diagnoses	41270#227	0.306897	0.435345	-0.0217666	0.843512
Malignant neoplasm of renal pelvis	-0.00974181	-0.204779	0.183994	0.988691	neoplasms	Disease Diagnoses	41270#189.12	0.306897	-0.219881	-0.443998	-0.0106595
Depression possibly related to childbirth	-0.00841371	-0.039494	0.0226371	0.95132	Depression	Cognition and Mental health	20445	0.307753	-0.0320495	-0.0637862	-0.000556257
Water percentage, buffer 1000m	-0.00015074	-0.00376418	0.0034627	0.991816	Greenspace and coastal proximity	Sociodemographics	24502	0.30795	0.00366545	4.81265e-05	0.00728278
Loneliness, isolation	0.00221282	-0.00686587	0.0112897	0.956854	Mental health	Cognition and Mental health	2020	0.309566	-0.00920639	-0.0183141	-0.000115992
Hyperpotassemia	-0.00418856	-0.0468409	0.038402	0.98032	endocrine/metabolic	Disease Diagnoses	41270#276.13	0.313247	0.0421712	7.58413e-05	0.0837142
Disorders resulting from impaired renal function	0.148269	-0.0371092	0.332339	0.692585	genitourinary	Disease Diagnoses	41270#588	0.314401	0.17284	-0.00353888	0.340001
Cancer of other lymphoid, histiocytic tissue	0.00930876	-0.0385221	0.05706	0.970693	neoplasms	Disease Diagnoses	41270#202	0.314732	0.047103	-3.72455e-05	0.0935468
Myeloproliferative disease	-0.0176889	-0.0774896	0.0419869	0.941251	neoplasms	Disease Diagnoses	41270#200	0.319888	0.0582588	-0.000380337	0.115821
Throat pain	-0.0747631	-0.175839	0.0259645	0.736075	respiratory	Disease Diagnoses	41270#478	0.32064	-0.105823	-0.213283	-0.00196309
Symptomatic menopause	-0.0435292	-0.195893	0.107996	0.945646	genitourinary	Disease Diagnoses	41270#627.2	0.322983	-0.164011	-0.332595	-0.00402459
Job code - historical: Civil engineers	-0.00978898	-0.0777572	0.0579961	0.976663	Employment history	Sociodemographics	22617#2121	0.322983	-0.0699114	-0.140654	-0.00071115
Histology of cancer tumour: Hodgkin lymphoma, nodular lymphocyte predominance	-0.0182196	-0.567823	0.521957	0.991919	Cancer register	health and medical history	40011#9659	0.322983	0.443372	-0.0303584	0.865284
Pain and other symptoms associated with female genital organs	0.0194288	-0.029147	0.0679184	0.903465	genitourinary	Disease Diagnoses	41270#625	0.323254	0.047475	-0.000443218	0.0946917
Job coding: screen printer, block printer	-0.271039	-0.601973	0.0562713	0.685078	Employment history	Sociodemographics	22601#54242889	0.323576	-0.389032	-0.803171	-0.0211135
Job code - historical: Screen printers	-0.271039	-0.601973	0.0562713	0.685078	Employment history	Sociodemographics	22617#5424	0.323576	-0.389032	-0.803171	-0.0211135
Neoplasm of uncertain behavior of skin	-0.0998871	-0.244992	0.044508	0.770247	neoplasms	Disease Diagnoses	41270#173	0.323576	-0.154632	-0.313707	-0.00330224
Number in household	-0.000908542	-0.00753395	0.00571687	0.976663	Household	Sociodemographics	709	0.323576	0.00659671	-2.24049e-05	0.0132158
Ptosis of eyelid	0.0537722	0.0123072	0.0951774	0.338954	sense organs	Disease Diagnoses	41270#374.3	0.327945	0.0404327	-0.000595894	0.0809356
Cataract	-0.00779851	-0.0205903	0.00498873	0.815038	sense organs	Disease Diagnoses	41270#366	0.327945	0.0126401	-0.000119154	0.0253609
Injuries to the nervous system	0.0113171	-0.0373568	0.0599083	0.96138	injuries & poisonings	Disease Diagnoses	41270#907	0.328286	-0.0494046	-0.0996461	3.85168e-05
Job coding: conference/events/exhibition manager	-0.196906	-0.428208	0.032479	0.666093	Employment history	Sociodemographics	22601#12223226	0.33129	-0.252965	-0.519624	-0.00692301
Duodenitis	0.0105266	-0.0110211	0.0320589	0.872724	digestive	Disease Diagnoses	41270#535.6	0.33129	0.0210931	-0.000315955	0.0423646
Acute pancreatitis	0.0035825	-0.0540088	0.0610555	0.988157	digestive	Disease Diagnoses	41270#577.1	0.333405	0.0552383	-0.00128882	0.110767
Abnormal sputum	0.0786245	-0.0846797	0.240961	0.874794	respiratory	Disease Diagnoses	41270#516	0.335077	-0.175067	-0.358257	-0.0020333
Diverticulosis	0.00367289	-0.00693693	0.0142799	0.936443	digestive	Disease Diagnoses	41270#562.1	0.335077	-0.0104802	-0.021146	0.000158653
Job code - historical: Veterinarians	-0.0230634	-0.228803	0.181023	0.978142	Employment history	Sociodemographics	22617#2216	0.335077	0.184466	-0.00871172	0.366739
Job coding: other teaching professional including private tutor, tefl (teaching english as a foreign language) teacher; tutor at adult education centre, etc.	0.0272562	-0.027906	0.0823115	0.867106	Employment history	Sociodemographics	22601#23193405	0.33683	-0.0555553	-0.112636	0.000521515
Sepsis	0.00273758	-0.0207627	0.0262196	0.9775	injuries & poisonings	Disease Diagnoses	41270#994.2	0.33735	0.0228265	-0.000517555	0.0460061
Occlusion and stenosis of precerebral arteries	0.0226815	-0.0265765	0.0718584	0.8873	circulatory system	Disease Diagnoses	41270#433.1	0.340193	0.0472248	-0.00138327	0.0950991
Activities undertaken to treat anxiety: Talking therapies, such as psychotherapy, counselling, group therapy or CBT	-0.00317911	-0.0212532	0.0148856	0.970693	Anxiety	Cognition and Mental health	20550#1	0.340193	-0.0177828	-0.0359914	0.000347838
Ovarian dysfunction	-0.419991	-1.0313	0.178563	0.770247	endocrine/metabolic	Disease Diagnoses	41270#256	0.340704	-0.834259	-1.76826	-0.0690612
Other hypertensive complications	-0.0978374	-0.253156	0.0566535	0.800119	circulatory system	Disease Diagnoses	41270#401.3	0.341861	-0.163053	-0.334543	-0.000509828
Phlebitis and thrombophlebitis	0.0484379	-0.0399204	0.136515	0.853211	circulatory system	Disease Diagnoses	41270#451	0.341861	0.0830451	-0.00317003	0.166951
Job code - historical: Road construction operatives	0.102563	-0.108375	0.311464	0.872724	Employment history	Sociodemographics	22617#8142	0.341927	0.188178	-0.0107188	0.375379
Job coding: sheet metal worker, panel beater, metal finisher, coppersmith	0.142474	-0.0302884	0.313842	0.680887	Employment history	Sociodemographics	22601#52132923	0.342521	0.156828	-0.00830277	0.313802
Job code - historical: Sheet metal workers	0.142474	-0.0302884	0.313842	0.680887	Employment history	Sociodemographics	22617#5213	0.342521	0.156828	-0.00830277	0.313802
Frequency of urination and polyuria	-0.00432234	-0.0356928	0.0270145	0.976663	genitourinary	Disease Diagnoses	41270#599.5	0.343653	-0.0309796	-0.0629621	0.000682462
Age stopped smoking	0.000348853	-0.00620366	0.00690137	0.988157	Smoking	Lifestyle	2897	0.343653	-0.00641256	-0.0130013	0.00017619
Recent trouble concentrating on things	0.00433348	-0.0111683	0.0198353	0.949502	Depression	Cognition and Mental health	20508	0.347099	-0.015135	-0.0307348	0.000464843
Living environment score (England)	-0.00469542	-0.00833452	-0.00105632	0.343374	Indices of Multiple Deprivation	Sociodemographics	26417	0.347421	-0.00352989	-0.0071725	0.000112727
Illnesses of siblings: High blood pressure	0.0149402	0.00531867	0.0245603	0.137037	Family history	health and medical history	20111#8	0.349287	-0.00933464	-0.0189915	0.000304967
Prurigo and Lichen	0.0276444	-0.0336495	0.0888034	0.890684	dermatologic	Disease Diagnoses	41270#695.7	0.349742	0.0576995	-0.00256405	0.116824
Other specified diseases of the salivary glands	0.149945	-0.021463	0.320285	0.665306	digestive	Disease Diagnoses	41270#527.8	0.349824	0.154426	-0.00965444	0.310424
Histology of cancer tumour: Adenocarcinoma, NOS	-0.00929549	-0.0275982	0.00899697	0.861443	Cancer register	health and medical history	40011#8140	0.350158	-0.01781	-0.0363105	0.000594994
Able to confide	-0.00120795	-0.007776	0.00536011	0.970693	Social support	Cognition and Mental health	2110	0.351212	0.00634671	-0.000236043	0.0129295
Gastrojejunal ulcer	-0.240411	-0.522515	0.0391128	0.666093	digestive	Disease Diagnoses	41270#531.5	0.352565	-0.310143	-0.648826	-0.00358594
Anal and rectal conditions	0.0278922	0.00695116	0.0488191	0.316495	digestive	Disease Diagnoses	41270#565	0.35302	0.0199645	-0.000869972	0.040668
Sinoatrial node dysfunction (Bradycardia)	0.062381	-0.00682302	0.131418	0.64168	circulatory system	Disease Diagnoses	41270#427.8	0.35302	0.0647483	-0.00334862	0.131394
Nasal polyps	0.0145702	-0.0211422	0.0502391	0.902234	respiratory	Disease Diagnoses	41270#471	0.35302	0.0337867	-0.00153695	0.0687227
Pneumococcal pneumonia	0.0228337	0.00360761	0.0420485	0.433134	respiratory	Disease Diagnoses	41270#480.11	0.353076	0.0183199	-0.000832834	0.0373654
Job coding: other security worker including court bailiff or usher, museum attendant	0.290769	-0.0173561	0.594704	0.609204	Employment history	Sociodemographics	22601#92493459	0.353076	0.263181	-0.023674	0.527588
Job coding: benefits advisor, citizens advice bureau adviser, debt counsellor	-0.165774	-0.345466	0.0128944	0.62574	Employment history	Sociodemographics	22601#32323112	0.353076	-0.186332	-0.386512	0.00189275
Leisure/social activities: Pub or social club	-0.00514564	-0.0129551	0.00266279	0.787418	Social support	Cognition and Mental health	6160#2	0.353076	-0.00749033	-0.0153114	0.000322234
Doctor diagnosed asthma	-0.0104775	-0.0306173	0.00965018	0.861414	Medical information	health and medical history	22127	0.353076	0.019089	-0.000835572	0.0389213
EBNA-1 antigen for Epstein-Barr Virus	0.0056656	-0.019233	0.0305642	0.965359	Infectious Disease Antigens	Biomarkers	23004	0.353076	-0.0234286	-0.0478841	0.00102681
Scar conditions and fibrosis of skin	-0.00612537	-0.0454126	0.033107	0.973773	dermatologic	Disease Diagnoses	41270#701.2	0.353076	-0.0383255	-0.0785658	0.00140396
Noninflammatory disorders of vulva and perineum	-0.0028227	-0.058129	0.0523692	0.988157	genitourinary	Disease Diagnoses	41270#619.5	0.353076	-0.0544224	-0.111626	0.00175731
Ever addicted to alcohol	0.00108154	-0.052081	0.0542277	0.997392	Addictions	Cognition and Mental health	20406	0.353076	0.0513986	-0.00230802	0.105048
Job coding: textile, cloth or soft furnishings designer	-0.113447	-0.426537	0.196241	0.922738	Employment history	Sociodemographics	22601#34223155	0.357038	-0.347654	-0.732826	-0.00322463
Polyclonal hypergammaglobulinemia	0.28827	-0.108522	0.678751	0.74758	endocrine/metabolic	Disease Diagnoses	41270#270.31	0.357253	0.327587	-0.0346886	0.655508
Histology of cancer tumour: Bowen disease	-0.0668176	-0.148848	0.0149778	0.686445	Cancer register	health and medical history	40011#8081	0.359496	0.0748664	-0.00492626	0.15268
Job coding: ticket collector, railway porter	0.0908401	-0.176915	0.35563	0.937528	Employment history	Sociodemographics	22601#62152629	0.359496	0.228247	-0.0212431	0.46004
Job coding: laboratory technician, scientific assistant, cytology screener; hospital, medical or health technician	-0.00713783	-0.0511684	0.0368257	0.97317	Employment history	Sociodemographics	22601#31113033	0.359496	0.0410492	-0.0024029	0.0839398
Major depressive disorder	0.00679206	-0.0883649	0.101621	0.986228	mental disorders	Disease Diagnoses	41270#296.22	0.359496	-0.0946734	-0.195844	0.0032896
Job coding: jcb driver, plant operator, pile driver	0.00396233	-0.280283	0.284881	0.998476	Employment history	Sociodemographics	22601#82292532	0.359973	-0.309843	-0.653184	0.000317418
Stools looser when abdominal discomfort/pain started	0.0182464	0.00426976	0.032223	0.335872	Digestive health	health and medical history	21031	0.36447	0.013266	-0.000750771	0.0272828
Current employment status: Retired	-0.000386639	-0.0107059	0.00993258	0.991919	Employment	Sociodemographics	6142#2	0.364862	0.00977204	-0.000558915	0.0201042
Job coding: fork-lift truck driver or operator	-0.443846	-0.711085	-0.179386	0.0767545	Employment history	Sociodemographics	22601#82222618	0.366101	-0.279337	-0.589382	0.00316154
Job code - historical: Fork-lift truck drivers	-0.443846	-0.711085	-0.179386	0.0767545	Employment history	Sociodemographics	22617#8222	0.366101	-0.279337	-0.589382	0.00316154
Abnormal findings on examination of urine	-0.0944806	-0.626327	0.428704	0.970693	genitourinary	Disease Diagnoses	41270#598	0.366101	-0.678084	-1.46094	-0.0272066
Shortness of breath	0.0245804	0.00343605	0.0457102	0.450529	respiratory	Disease Diagnoses	41270#512.7	0.36766	0.0197732	-0.0012688	0.0406822
Pork intake	-0.00346053	-0.0101666	0.00324557	0.861414	Diet	Lifestyle	1389	0.369571	0.00631128	-0.000394178	0.0130167
Other disorders of male genital organs	-0.00918574	-0.0463319	0.0279149	0.956854	genitourinary	Disease Diagnoses	41270#608	0.370407	0.0342984	-0.00240839	0.0705941
Abscess or ulceration of vulva	0.0392997	-0.0868758	0.164863	0.941251	genitourinary	Disease Diagnoses	41270#614.54	0.371096	0.112278	-0.0096013	0.229679
Reiter's disease	-0.244393	-0.529372	0.0380209	0.666093	musculoskeletal	Disease Diagnoses	41270#711.2	0.371748	-0.305348	-0.647792	0.0042503
Job coding: other sales occupations including bill poster, ticket checker	-0.136201	-0.300582	0.0272086	0.680887	Employment history	Sociodemographics	22601#92593346	0.372466	-0.165015	-0.346476	0.00648095
Hypopotassemia	0.0175994	-0.0139689	0.0491337	0.851103	endocrine/metabolic	Disease Diagnoses	41270#276.14	0.372466	-0.0300115	-0.0622244	0.00187697
Manic/hyper symptoms: I was more talkative than usual	-0.0162383	-0.0488434	0.0163407	0.866669	Mental health	Cognition and Mental health	6156#12	0.372466	-0.0307628	-0.0637448	0.00199414
Length of working week for main job	-0.00147514	-0.0056261	0.00267582	0.928588	Employment	Sociodemographics	767	0.372466	0.00387936	-0.000266616	0.00802534
Job code - historical: Travel and tour guides	-0.0059818	-0.162086	0.149215	0.991919	Employment history	Sociodemographics	22617#6213	0.37543	0.13607	-0.0131277	0.278714
Year gap started	0.00105141	-0.00595153	0.00805435	0.97588	Employment history	Sociodemographics	22663	0.378671	-0.00647835	-0.0134399	0.00048319
Multiple gestation	0.0650141	-0.0500385	0.17962	0.842501	pregnancy complications	Disease Diagnoses	41270#651	0.378733	-0.113043	-0.236931	0.00620118
Malignant neoplasm of gallbladder and extrahepatic bile ducts	-0.118249	-0.230159	-0.00676073	0.542793	neoplasms	Disease Diagnoses	41270#159.3	0.379896	-0.108749	-0.228104	0.00617161
Polymyalgia Rheumatica	0.0369512	-0.00246876	0.0763188	0.61949	musculoskeletal	Disease Diagnoses	41270#717	0.379896	0.0360523	-0.00304171	0.0746729
Other and unspecified complications of birth; puerperium affecting management of mother	-0.201622	-0.46888	0.0635166	0.726502	pregnancy complications	Disease Diagnoses	41270#654	0.379896	-0.279834	-0.595966	0.00805447
Current employment status: In paid employment or self-employed	-0.00372918	-0.012194	0.0047356	0.892572	Employment	Sociodemographics	6142#1	0.379896	-0.00785679	-0.0163247	0.000610917
Other chronic nonalcoholic liver disease	0.00242074	-0.0306932	0.0354961	0.986228	digestive	Disease Diagnoses	41270#571.5	0.379896	-0.0311944	-0.0649509	0.0022045
Job coding: education officer, director of education, curriculum development officer	0.0101584	-0.0593861	0.07953	0.976663	Employment history	Sociodemographics	22601#23133420	0.381042	0.0624782	-0.00567225	0.12922
Other infectious and parasitic diseases	0.00140066	-0.0859468	0.0884789	0.998476	infectious diseases	Disease Diagnoses	41270#136	0.381042	-0.0842111	-0.176464	0.00537214
Urethral syndrome	-0.0962035	-0.431225	0.235133	0.943305	genitourinary	Disease Diagnoses	41270#592.21	0.383064	-0.364644	-0.783207	0.00685775
Job coding: packer, bottler, canner, filler, wrapper, foreman	-0.0165652	-0.145715	0.111992	0.976663	Employment history	Sociodemographics	22601#91342701	0.383064	-0.126333	-0.26607	0.00742003
Job code - historical: Hotel porters	-0.0781853	-0.271306	0.113684	0.902234	Employment history	Sociodemographics	22617#9222	0.383524	-0.194369	-0.412011	0.00921416
Belief that own life is meaningful	0.0113913	-7.61664e-06	0.0227903	0.582587	Happiness and subjective well-being	Cognition and Mental health	20460	0.392036	0.0104857	-0.000937646	0.0219091
Diplopia and disorders of binocular vision	-0.037328	-0.0977321	0.0229496	0.81297	sense organs	Disease Diagnoses	41270#368.2	0.392036	0.0538199	-0.00543855	0.111977
Benign neoplasm of brain, cranial nerves, meninges	0.0345227	-0.0263929	0.0953052	0.842501	neoplasms	Disease Diagnoses	41270#225.1	0.392036	0.0545468	-0.00545562	0.113419
Urinary obstruction	-0.0712573	-0.206834	0.0637065	0.861414	genitourinary	Disease Diagnoses	41270#599.1	0.392036	-0.131849	-0.279038	0.00867986
E6 antigen for Human Papillomavirus type-16	0.00336263	-0.0426487	0.049374	0.986228	Infectious Disease Antigens	Biomarkers	23030	0.392036	-0.041214	-0.0861578	0.00372984
Age first had sexual intercourse	-0.00250185	-0.00602311	0.0010194	0.761865	Sexual factors	Lifestyle	2139	0.395342	0.00321774	-0.00030162	0.0067371
Leisure/social activities	0.00598062	-0.00145018	0.0134108	0.691475	Social support	Cognition and Mental health	6160#100	0.396017	0.00677908	-0.000644751	0.0141962
NS3 antigen for Hepatitis C Virus	0.00818737	-0.0166597	0.0330344	0.941251	Infectious Disease Antigens	Biomarkers	23019	0.396381	-0.0222826	-0.0466884	0.00212326
Job coding: bar staff, cellarman (public house)	0.0311832	-0.0529364	0.11504	0.915792	Employment history	Sociodemographics	22601#92253391	0.396789	0.0740161	-0.00825244	0.154256
Job code - historical: Bar staff	0.0311832	-0.0529364	0.11504	0.915792	Employment history	Sociodemographics	22617#9225	0.396789	0.0740161	-0.00825244	0.154256
Polyp of corpus uteri	-0.0057091	-0.028769	0.0173325	0.956854	genitourinary	Disease Diagnoses	41270#622.1	0.396789	-0.0212194	-0.044571	0.00197071
Job coding: millwright	0.0609721	-0.296848	0.413421	0.970693	Employment history	Sociodemographics	22601#52232931	0.396789	-0.38856	-0.843225	0.0110599
Other hemoglobinopathies	-0.00938885	-0.217242	0.196951	0.989986	hematopoietic	Disease Diagnoses	41270#282.8	0.396789	-0.209283	-0.44741	0.0120303
Nephritis and nephropathy with pathological lesion	0.0302876	-0.0828985	0.143014	0.951589	genitourinary	Disease Diagnoses	41270#580.32	0.399659	0.098085	-0.011735	0.204196
Abnormal findings examination of lungs	-0.00179191	-0.0337041	0.0300854	0.988157	respiratory	Disease Diagnoses	41270#514	0.399659	0.0285968	-0.00302505	0.0599101
Job code - historical: Archivists and curators	-0.114007	-0.239898	0.0113376	0.64168	Employment history	Sociodemographics	22617#2452	0.400391	-0.120036	-0.255152	0.00948976
Symptoms and disorders of the joints	-0.0237757	-0.0790496	0.0313906	0.894706	musculoskeletal	Disease Diagnoses	41270#741	0.400391	0.0488786	-0.00545675	0.102288
Vertiginous syndromes and other disorders of vestibular system	0.0594062	-0.134068	0.251531	0.941251	sense organs	Disease Diagnoses	41270#386	0.400391	0.162465	-0.0217118	0.336555
Staphylococcus infections	0.0214403	-0.0097231	0.0525706	0.770247	infectious diseases	Disease Diagnoses	41270#041.1	0.405621	0.027818	-0.00310898	0.0584485
IE1B antigen for Human Herpesvirus-6	0.00896727	-0.0159102	0.0338448	0.923404	Infectious Disease Antigens	Biomarkers	23011	0.406906	-0.0220559	-0.046492	0.00238011
Felt distant from other people in past month	0.0122754	-0.00523386	0.0297846	0.770247	Traumatic events	Cognition and Mental health	20496	0.407975	-0.0158393	-0.0334081	0.00172946
Kyphosis (acquired)	-0.0707173	-0.353751	0.20956	0.956498	musculoskeletal	Disease Diagnoses	41270#737.1	0.407975	-0.291551	-0.631781	0.0160546
Spondylosis without myelopathy	0.00749654	-0.014677	0.0296537	0.939037	musculoskeletal	Disease Diagnoses	41270#721.1	0.408051	-0.0201684	-0.0426362	0.00214558
Carcinoma in situ of skin	-0.0109856	-0.0682714	0.0461865	0.970693	neoplasms	Disease Diagnoses	41270#172.3	0.408051	0.050347	-0.00605683	0.105756
Hypertrophic obstructive cardiomyopathy	-0.0565985	-0.203275	0.0893446	0.910246	circulatory system	Disease Diagnoses	41270#425.11	0.408343	-0.140667	-0.300947	0.0117514
Manic/hyper symptoms	0.00264017	-0.0250295	0.0303046	0.98032	Mental health	Cognition and Mental health	6156#100	0.408496	0.0247905	-0.0027916	0.0523168
Job coding: bingo assistant/caller	0.534353	0.14812	0.912187	0.266867	Employment history	Sociodemographics	22601#92293192	0.408675	0.310345	-0.0531142	0.641097
Number of night shifts worked monthly during mixed shift periods	-0.000473907	-0.0149726	0.0140248	0.991919	Employment history	Sociodemographics	22643	0.408675	-0.0128041	-0.0270438	0.00143568
Health score (England)	0.00208046	-0.00154374	0.00570466	0.842109	Indices of Multiple Deprivation	Sociodemographics	26413	0.412053	0.00325188	-0.000375789	0.00687956
Job coding: manager of theatre, cinema, museum	-0.0501239	-0.196805	0.0957584	0.93684	Employment history	Sociodemographics	22601#12253173	0.412053	-0.139879	-0.299901	0.0123414
Coagulation defects complicating pregnancy or postpartum	-0.122392	-0.38631	0.139427	0.886074	hematopoietic	Disease Diagnoses	41270#286.3	0.412506	-0.267005	-0.579353	0.0175305
Secondary malignant neoplasm of skin	-0.0427709	-0.154951	0.0689712	0.911555	neoplasms	Disease Diagnoses	41270#198.7	0.412914	0.095429	-0.0130512	0.200292
Greatest number of times bowels opened per day	-0.000179936	-0.0107988	0.0104389	0.997856	Digestive health	health and medical history	21042	0.412914	0.00950425	-0.00111565	0.0201241
Esophagitis, GERD and related diseases	0.00228431	-0.0173535	0.0219094	0.9775	digestive	Disease Diagnoses	41270#530.1	0.412933	-0.0177056	-0.0375569	0.00202691
Lipoma of skin and subcutaneous tissue	0.00350592	-0.0264865	0.0334674	0.9775	neoplasms	Disease Diagnoses	41270#214.1	0.413734	-0.0271082	-0.0576073	0.00309972
Disorders involving the immune mechanism	-0.0158267	-0.274845	0.240812	0.988157	endocrine/metabolic	Disease Diagnoses	41270#279	0.413734	0.208253	-0.0338715	0.433622
Job coding: public service higher/senior executive officer, hospital administrator	0.000388489	-0.0360928	0.0368234	0.998476	Employment history	Sociodemographics	22601#35613203	0.413734	0.0320741	-0.00403643	0.0678048
Job code - historical: Public service associate professionals	0.000388489	-0.0360928	0.0368234	0.998476	Employment history	Sociodemographics	22617#3561	0.413734	0.0320741	-0.00403643	0.0678048
Job coding: mobile machinery driver	0.129685	-0.465847	0.708127	0.968307	Employment history	Sociodemographics	22601#82292852	0.413753	0.429641	-0.0884674	0.885357
Activities undertaken to treat anxiety: Other therapeutic activities such as mindfulness, yoga or art classes	0.0166912	-0.00956556	0.042927	0.800119	Anxiety	Cognition and Mental health	20550#3	0.416889	-0.023602	-0.0502066	0.00280789
Malaise and fatigue	0.00296056	-0.025513	0.0314063	0.98032	symptoms	Disease Diagnoses	41270#798	0.417236	0.025034	-0.00323134	0.0530526
Antepartum hemorrhage, abruptio placentae, and placenta previa	0.00372953	-0.0697794	0.0770646	0.988157	pregnancy complications	Disease Diagnoses	41270#635.2	0.417236	0.0635507	-0.0086398	0.134243
Nerve root lesions	-0.0313837	-0.250728	0.186306	0.976663	neurological	Disease Diagnoses	41270#353.2	0.417992	-0.215128	-0.466729	0.01787
Crime score (England)	-0.0041469	-0.0077838	-0.000510008	0.473465	Indices of Multiple Deprivation	Sociodemographics	26416	0.419307	-0.00323063	-0.00687103	0.000409774
Job coding: textile machine operator, assembler, spinner, foreman	0.0678018	-0.0609305	0.195904	0.861414	Employment history	Sociodemographics	22601#81132710	0.419382	0.108486	-0.0163192	0.228576
Job code - historical: Textile process operatives	0.0678018	-0.0609305	0.195904	0.861414	Employment history	Sociodemographics	22617#8113	0.419382	0.108486	-0.0163192	0.228576
Conductive hearing loss	0.0284159	-0.0616412	0.118187	0.941251	sense organs	Disease Diagnoses	41270#389.2	0.423147	0.0767285	-0.0112936	0.162344
Blood clot, DVT, bronchitis, emphysema, asthma, rhinitis, eczema, allergy diagnosed by doctor	0.00604818	-0.00127703	0.0133742	0.682484	Medical conditions	health and medical history	6152#100	0.424496	-0.00645874	-0.013771	0.000859379
Hypermetropia	0.00446363	-0.0835625	0.0922151	0.988157	sense organs	Disease Diagnoses	41270#367.8	0.427968	-0.0805068	-0.173294	0.00957676
Birth weight	-0.00376244	-0.00819903	0.00067416	0.674683	Early life factors	Sociodemographics	20022	0.428821	0.00390058	-0.000534179	0.00833534
Osteomyelitis, periostitis, and other infections involving bone	0.116196	-0.14091	0.370769	0.890419	musculoskeletal	Disease Diagnoses	41270#710	0.428821	0.205875	-0.037186	0.431928
Cardiomyopathy	0.260988	-0.10048	0.617211	0.74819	circulatory system	Disease Diagnoses	41270#425	0.434065	0.280282	-0.0562182	0.586126
Thyroiditis	0.192375	-0.0283598	0.411201	0.665306	endocrine/metabolic	Disease Diagnoses	41270#245	0.435218	0.178404	-0.0322244	0.376168
Mental health problems ever diagnosed by a professional: Anxiety, nerves or generalized anxiety disorder	0.00561655	-0.0114986	0.0227241	0.941251	Mental distress	Cognition and Mental health	20544#15	0.435219	-0.0150439	-0.0322768	0.0021212
Aphasia/speech disturbance	0.00840955	-0.0304207	0.0471879	0.968307	mental disorders	Disease Diagnoses	41270#292.1	0.437365	0.0333685	-0.00509105	0.0713665
Pityriasis	0.103771	-0.12575	0.331405	0.890419	dermatologic	Disease Diagnoses	41270#696.3	0.438562	0.183631	-0.0343403	0.387679
Particulate matter air pollution (pm2.5); 2010	-0.00119775	-0.0047048	0.0023093	0.937528	Residential air pollution	Sociodemographics	24006	0.444187	-0.00304306	-0.00655056	0.000464429
Chorioretinal scars	0.00214948	-0.156968	0.160376	0.998476	sense organs	Disease Diagnoses	41270#363.3	0.448898	0.129053	-0.0238317	0.274885
Job code - historical: Elementary security occupations n.e.c.	0.154929	-0.0265754	0.335112	0.666093	Employment history	Sociodemographics	22617#9249	0.45154	0.146661	-0.027962	0.312319
Job coding: personnel, human resources, training or industrial relations manager/director, recruitment manager/director	-0.0340756	-0.0954059	0.0271175	0.851103	Employment history	Sociodemographics	22601#11353225	0.45154	-0.0540269	-0.117309	0.00801564
Job code - historical: Personnel, training and industrial relations managers	-0.0340756	-0.0954059	0.0271175	0.851103	Employment history	Sociodemographics	22617#1135	0.45154	-0.0540269	-0.117309	0.00801564
Consecutive night shifts during mixed shift periods	0.00413214	-0.0106218	0.018886	0.94874	Employment history	Sociodemographics	22644	0.45154	0.0124869	-0.00200932	0.0269831
C. trachomatis Definition II seropositivity for Chlamydia trachomatis	-0.100182	-0.256408	0.0551473	0.790462	Infectious Diseases	Biomarkers	23071	0.452353	-0.141107	-0.309197	0.0189796
Hemorrhage or hematoma complicating a procedure	-0.00312456	-0.0279398	0.0216696	0.976663	injuries & poisonings	Disease Diagnoses	41270#850	0.454025	-0.0215218	-0.046671	0.0034318
Blood in stool	-0.0180469	-0.0539031	0.0177647	0.866035	digestive	Disease Diagnoses	41270#578.2	0.456867	-0.0311052	-0.067639	0.00501013
Ever attempted suicide	-0.0143198	-0.0739907	0.0453307	0.95776	Self-harm behaviours	Cognition and Mental health	20483	0.456867	-0.0513979	-0.111455	0.00860181
Abnormal results of function study of thyroid	0.0351125	-0.183416	0.251928	0.973481	endocrine/metabolic	Disease Diagnoses	41270#246.7	0.456867	0.172	-0.035331	0.366731
Pelvic inflammatory disease (PID)	-0.176326	-0.342336	-0.0112831	0.540943	genitourinary	Disease Diagnoses	41270#614.3	0.46085	-0.15042	-0.331759	0.0210617
Job coding: other researchers including in broadcasting, journalism, photography, printing and publishing	0.128469	-0.0322427	0.288044	0.692585	Employment history	Sociodemographics	22601#23293031	0.46085	0.129252	-0.0259937	0.277309
Dementia with cerebral degenerations	-0.044168	-0.174154	0.0852524	0.937643	mental disorders	Disease Diagnoses	41270#290.12	0.46085	0.10528	-0.02054	0.226265
Day shifts worked: Shift pattern was worked for some (but not all) of job	0.0117251	-0.0376546	0.0610161	0.95776	Employment history	Sociodemographics	22630#0	0.46085	0.0412968	-0.00748084	0.0893576
Job coding: electrical/electronic engineer (including radar, alarm, signal tester)	0.376391	-0.240426	0.96583	0.808648	Employment history	Sociodemographics	22601#52492665	0.461088	0.429926	-0.116349	0.905305
Acute gastritis	-0.0321223	-0.0849765	0.0206334	0.816798	digestive	Disease Diagnoses	41270#535.1	0.461088	-0.0459091	-0.100245	0.0074934
Flat foot	-0.0157504	-0.131607	0.0996216	0.976663	musculoskeletal	Disease Diagnoses	41270#735.1	0.46195	-0.103528	-0.227553	0.0157131
Congestive heart failure (CHF) NOS	0.0441108	0.0139462	0.0742473	0.210242	circulatory system	Disease Diagnoses	41270#428.1	0.462601	0.0254383	-0.00462133	0.0552234
Types of transport used (excluding work): Car/motor vehicle	-0.000114474	-0.00874007	0.00851273	0.998476	Physical activity	Lifestyle	6162#1	0.462601	0.00734801	-0.00128526	0.0159961
Schizoid personality disorder	-0.238438	-0.562404	0.0818784	0.737141	mental disorders	Disease Diagnoses	41270#301.1	0.462816	-0.312791	-0.703023	0.0354218
Testosterone	0.00163524	-0.000577924	0.00384839	0.738056	Blood biochemistry	Biomarkers	30850	0.462816	-0.00187326	-0.00408809	0.000341565
Job code - historical: Paper and wood machine operatives	-0.0931436	-0.254794	0.0675357	0.839478	Employment history	Sociodemographics	22617#8121	0.462816	-0.144366	-0.320697	0.0224901
Gastrointestinal complications	0.0373056	-0.0374594	0.111873	0.866669	digestive	Disease Diagnoses	41270#569.2	0.462816	0.0616315	-0.0118998	0.133472
Unspecified monoarthritis	-0.105318	-0.320185	0.107973	0.870756	musculoskeletal	Disease Diagnoses	41270#716.2	0.462816	-0.198058	-0.441409	0.0277622
Parapsoriasis	-0.214114	-0.661221	0.226314	0.874794	dermatologic	Disease Diagnoses	41270#696.2	0.462816	-0.461432	-1.0516	0.0422631
T. gondii seropositivity for Toxoplasma gondii	0.0228577	-0.0339524	0.079654	0.903465	Infectious Diseases	Biomarkers	23062	0.462816	-0.0476177	-0.104366	0.00859033
Ulceration of the lower GI tract	0.0314063	-0.0528118	0.115374	0.915455	digestive	Disease Diagnoses	41270#556	0.462816	0.0686327	-0.0139843	0.149119
Hyperaldosteronism	0.073227	-0.129059	0.274007	0.922738	endocrine/metabolic	Disease Diagnoses	41270#255.12	0.462816	-0.187217	-0.416777	0.0266786
Job coding: higher education teaching professional, university lecturer/professor (including college/university head/vice chancellor)	0.0125718	-0.0286345	0.0537194	0.941251	Employment history	Sociodemographics	22601#23113399	0.462816	-0.0355299	-0.0776561	0.00605985
Leukemia	0.0238305	-0.0551317	0.102572	0.941251	neoplasms	Disease Diagnoses	41270#204	0.462816	0.0647347	-0.0128011	0.140393
Congenital anomalies of skull and face bones	0.190439	-0.400522	0.768525	0.941251	congenital anomalies	Disease Diagnoses	41270#749.2	0.462816	0.413705	-0.114454	0.87651
Recent feelings of inadequacy	0.00447649	-0.0106273	0.0195803	0.941251	Depression	Cognition and Mental health	20507	0.462816	-0.0128033	-0.0279849	0.00237843
Paroxysmal ventricular tachycardia	-0.0150133	-0.0679426	0.0378206	0.945646	circulatory system	Disease Diagnoses	41270#427.12	0.462816	-0.0455379	-0.100062	0.00804959
Cerebrovascular disease	-0.00949488	-0.0480804	0.0290397	0.956854	circulatory system	Disease Diagnoses	41270#433	0.462816	0.0320342	-0.0061919	0.0698073
Dependence on respirator [Ventilator] or supplemental oxygen	0.0152777	-0.0485668	0.0789804	0.95776	respiratory	Disease Diagnoses	41270#509.8	0.462816	0.0524735	-0.0103479	0.114065
Malignant neoplasm of unspecified male genital organ	0.0467843	-0.163659	0.255712	0.968307	neoplasms	Disease Diagnoses	41270#187.1	0.462816	0.164231	-0.0362409	0.35287
Average total household income before tax	-0.00113915	-0.00773489	0.0054566	0.970693	Household	Sociodemographics	738	0.462816	0.00557772	-0.00101513	0.0121706
Benign neoplasm of eye	0.0193007	-0.200683	0.237567	0.980801	neoplasms	Disease Diagnoses	41270#224	0.462816	0.171414	-0.0374399	0.36752
Balanoposthitis	0.00806436	-0.0971836	0.112934	0.985011	genitourinary	Disease Diagnoses	41270#601.4	0.462816	-0.0933914	-0.205399	0.0147124
Reason for glasses/contact lenses: For just reading/near work as you are getting older (called 'presbyopia')	-0.000460868	-0.0126115	0.0116855	0.991919	Eyesight	health and medical history	6147#3	0.462816	-0.0102799	-0.0225108	0.0019116
Uveitis, noninfectious or NOS	-0.0386371	-0.123256	0.0457339	0.889485	sense organs	Disease Diagnoses	41270#371.1	0.463332	-0.0735199	-0.162173	0.0126618
Mastoiditis & related conditions	0.154751	2.12133e-05	0.30858	0.582587	sense organs	Disease Diagnoses	41270#381.3	0.463905	0.123261	-0.0269165	0.266646
Age at cancer diagnosis	-0.00459428	-0.0104925	0.00130399	0.71264	Cancer register	health and medical history	40008	0.463905	0.00491902	-0.000935008	0.0107731
Pairs matching completion status	0.0164585	-0.0113657	0.0442826	0.830931	Pairs matching	Cognition and Mental health	20244	0.46438	0.0235186	-0.00449807	0.0515353
Benign neoplasm of skin	0.00987891	-0.0132838	0.0330234	0.895851	neoplasms	Disease Diagnoses	41270#216	0.46438	0.0192745	-0.00376924	0.0421562
Difficulty in walking	0.038745	-0.0506002	0.127806	0.892572	musculoskeletal	Disease Diagnoses	41270#741.3	0.464417	0.0724793	-0.0151591	0.157722
Job coding: ship or hovercraft steward, cabin boy	0.157713	-0.306877	0.613015	0.93684	Employment history	Sociodemographics	22601#62192650	0.464417	0.333317	-0.0895566	0.710859
Other intestinal obstruction	-0.0129677	-0.0418886	0.0159242	0.892572	digestive	Disease Diagnoses	41270#560.4	0.464519	-0.024506	-0.0538801	0.00459863
HHV-7 seropositivity for Human Herpesvirus-7	0.0608617	-0.0532535	0.175467	0.861414	Infectious Diseases	Biomarkers	23058	0.466225	0.0978588	-0.0171515	0.216895
Anorexia nervosa	-0.0812011	-0.330271	0.165661	0.941251	mental disorders	Disease Diagnoses	41270#305.21	0.466225	0.189179	-0.0451436	0.407816
Job coding: wardrobe mistress or master, dresser	-0.353298	-0.82603	0.112739	0.72692	Employment history	Sociodemographics	22601#62113181	0.466282	-0.483034	-1.10899	0.0479281
Leisure/social activities: Adult education class	-0.00182702	-0.0151852	0.0115257	0.976663	Social support	Cognition and Mental health	6160#4	0.467182	-0.0112038	-0.0246431	0.00218659
Core antigen for Hepatitis C Virus	-0.00525589	-0.0511743	0.0406625	0.9775	Infectious Disease Antigens	Biomarkers	23018	0.467182	-0.0377876	-0.0830134	0.00743812
Calculus of lower urinary tract	-0.0420355	-0.10329	0.0190922	0.771498	genitourinary	Disease Diagnoses	41270#594.2	0.467705	-0.0522582	-0.11553	0.00975585
Hemangioma and lymphangioma, any site	-0.0208207	-0.0673026	0.0255856	0.892572	neoplasms	Disease Diagnoses	41270#228	0.467705	-0.0394529	-0.0871002	0.00747635
Other cardiac conduction disorders	0.057836	-0.155176	0.269245	0.95132	circulatory system	Disease Diagnoses	41270#426.8	0.469882	0.163686	-0.0392777	0.354586
Job coding: import agent, export agent, shipping agent	0.136506	-0.0450638	0.316745	0.726502	Employment history	Sociodemographics	22601#35363269	0.470221	0.141522	-0.0335257	0.307547
Job code - historical: Importers, exporters	0.136506	-0.0450638	0.316745	0.726502	Employment history	Sociodemographics	22617#3536	0.470221	0.141522	-0.0335257	0.307547
Intestinal infection due to C. difficile	-0.0466879	-0.111564	0.018041	0.75736	infectious diseases	Disease Diagnoses	41270#008.52	0.470221	-0.0551507	-0.12229	0.0105648
Rest days during night shift periods	-0.052011	-0.147548	0.0435257	0.853818	Employment history	Sociodemographics	22655	0.470221	-0.0807106	-0.177826	0.0164046
Traffic intensity on the nearest major road	-0.00125417	-0.00468687	0.00217853	0.922738	Residential air pollution	Sociodemographics	24011	0.470221	-0.0028542	-0.00628602	0.000577616
Job code - historical: Higher education teaching professionals	-0.000400726	-0.0388166	0.0379635	0.998476	Employment history	Sociodemographics	22617#2311	0.470221	-0.0323403	-0.0715072	0.00636648
HHV-6A seropositivity for Human Herpesvirus-6	0.0254131	-0.0338204	0.0847332	0.895073	Infectious Diseases	Biomarkers	23056	0.471633	-0.0476359	-0.104854	0.0100553
Chronic dermatitis due to solar radiation	-0.0444316	-0.152081	0.0628219	0.901726	dermatologic	Disease Diagnoses	41270#938.2	0.473538	-0.0927765	-0.206933	0.0173157
Catalase antigen for Helicobacter pylori	-0.00363714	-0.0284011	0.0211268	0.976663	Infectious Disease Antigens	Biomarkers	23043	0.473538	-0.0201371	-0.0444618	0.00418757
Restless during period of worst anxiety	-0.00226911	-0.0249749	0.0204402	0.98032	Anxiety	Cognition and Mental health	20426	0.475435	0.0188777	-0.0039873	0.0417826
Histology of cancer tumour: Basal cell carcinoma, NOS	-0.0013295	-0.0179036	0.015236	0.983417	Cancer register	health and medical history	40011#8090	0.475435	0.0136067	-0.00291588	0.030052
Hormones and synthetic substitutes causing adverse effects in therapeutic use	0.0415746	-0.0436845	0.126578	0.872724	injuries & poisonings	Disease Diagnoses	41270#962.3	0.477437	0.0679994	-0.015713	0.149521
Job coding: civil engineer	-0.00672283	-0.100859	0.0870565	0.986228	Employment history	Sociodemographics	22601#21212592	0.477437	-0.0801645	-0.179073	0.0157125
Job coding: manager in construction, clerk of works, site manager, contracts manager, highways manager	0.068581	0.003618	0.133375	0.542793	Employment history	Sociodemographics	22601#11222591	0.478977	0.0520652	-0.0120471	0.114938
Job code - historical: Managers in construction	0.068581	0.003618	0.133375	0.542793	Employment history	Sociodemographics	22617#1122	0.478977	0.0520652	-0.0120471	0.114938
Hidradenitis	0.14963	0.0022152	0.296224	0.577294	dermatologic	Disease Diagnoses	41270#705.3	0.478977	-0.129098	-0.290517	0.0244296
Maternal smoking around birth	0.00492896	-0.00313817	0.0129953	0.815038	Early life factors	Sociodemographics	1787	0.478977	0.00659374	-0.00145437	0.0146339
Central origin vertigo	-0.100288	-0.568966	0.361055	0.968307	sense organs	Disease Diagnoses	41270#386.21	0.478977	-0.476962	-1.1082	0.0567401
Job coding: scaffolder, rigger	-0.0357327	-0.410897	0.333567	0.98032	Employment history	Sociodemographics	22601#81412565	0.478977	0.267448	-0.076691	0.578866
Ever thought that life not worth living	0.00121169	-0.011557	0.0139804	0.98032	Self-harm behaviours	Cognition and Mental health	20479	0.478977	-0.010527	-0.0233525	0.00229855
Human immunodeficiency virus [HIV] disease	-0.00593022	-0.274218	0.260029	0.997392	infectious diseases	Disease Diagnoses	41270#071	0.481296	-0.244867	-0.558695	0.0408445
Mental health problems ever diagnosed by a professional: Any other type of psychosis or psychotic illness	-0.0132815	-0.112472	0.0855277	0.976663	Mental distress	Cognition and Mental health	20544#3	0.481751	-0.0840803	-0.188647	0.0171179
Job coding: printing machine operator, printer's assistant	-0.0849047	-0.274539	0.103294	0.892572	Employment history	Sociodemographics	22601#91332890	0.483242	-0.165904	-0.376079	0.0309679
Job code - historical: Printing machine minders and assistants	-0.0849047	-0.274539	0.103294	0.892572	Employment history	Sociodemographics	22617#9133	0.483242	-0.165904	-0.376079	0.0309679
Job coding: medical doctor, general practitioner, hospital consultant	0.0242472	-0.030087	0.078473	0.892572	Employment history	Sociodemographics	22601#22113066	0.483617	-0.0451621	-0.101057	0.00976964
Job code - historical: Medical practitioners	0.0242472	-0.030087	0.078473	0.892572	Employment history	Sociodemographics	22617#2211	0.483617	-0.0451621	-0.101057	0.00976964
Histology of cancer tumour: Adrenal cortical carcinoma	0.0108679	-0.58584	0.594907	0.997392	Cancer register	health and medical history	40011#8370	0.486401	0.401497	-0.130538	0.86724
Other acquired musculoskeletal deformity	-0.106864	-0.200794	-0.0132412	0.473465	musculoskeletal	Disease Diagnoses	41270#738	0.489956	-0.078433	-0.176737	0.0168584
Other specified benign mammary dysplasias	-0.03407	-0.110987	0.0426293	0.892572	genitourinary	Disease Diagnoses	41270#610.8	0.489956	-0.0640654	-0.144142	0.0140048
Other disorders of ear	-0.0153139	-0.216603	0.184558	0.985011	sense organs	Disease Diagnoses	41270#388	0.490609	-0.176698	-0.402764	0.0340938
Secondary thrombocytopenia	0.0493108	-0.120387	0.217991	0.943034	hematopoietic	Disease Diagnoses	41270#287.32	0.49077	0.129069	-0.0345937	0.284641
Job code - historical: Bakers, flour confectioners	0.0820954	-0.0683352	0.231645	0.853818	Employment history	Sociodemographics	22617#5432	0.490789	0.115396	-0.0305929	0.254984
Other and unspecified congenital anomalies	-0.0716411	-0.236327	0.0921215	0.892572	congenital anomalies	Disease Diagnoses	41270#759	0.491138	-0.141231	-0.321252	0.0289427
Seborrheic dermatitis	0.0831454	-0.115754	0.280628	0.900115	dermatologic	Disease Diagnoses	41270#690.1	0.491138	0.14969	-0.0412657	0.32985
Inflammatory disease of cervix, vagina, and vulva	-0.0547245	-0.212374	0.102009	0.935074	genitourinary	Disease Diagnoses	41270#614.5	0.491138	-0.135255	-0.307349	0.0278436
Otitis media	-0.0167308	-0.0768138	0.0432255	0.950753	sense organs	Disease Diagnoses	41270#381.1	0.491138	-0.0496541	-0.111736	0.0112073
Fever of unknown origin	-0.00348638	-0.0302392	0.0232418	0.976663	symptoms	Disease Diagnoses	41270#783	0.491138	-0.0218045	-0.0489308	0.00509287
Histology of cancer tumour: Follicular lymphoma, NOS	-0.0038217	-0.138676	0.130398	0.993453	Cancer register	health and medical history	40011#9690	0.491297	-0.114845	-0.260547	0.0243051
Otitis externa	0.103641	0.0258329	0.181229	0.316495	sense organs	Disease Diagnoses	41270#380.1	0.492629	0.0610795	-0.0157461	0.136064
Noninfectious gastroenteritis	0.0134938	-0.00299046	0.0299695	0.686445	digestive	Disease Diagnoses	41270#558	0.492629	0.0131924	-0.00324266	0.0295491
Primary pulmonary hypertension	0.0614301	-0.0289784	0.151548	0.772554	circulatory system	Disease Diagnoses	41270#415.21	0.493769	0.0704768	-0.018464	0.15695
Septicemia	-0.0497586	-0.150677	0.050813	0.867106	infectious diseases	Disease Diagnoses	41270#038	0.49516	-0.0840189	-0.190481	0.0189044
Belittlement by partner or ex-partner as an adult	-0.00539301	-0.0193616	0.00857562	0.910246	Traumatic events	Cognition and Mental health	20521	0.496001	-0.0112887	-0.0253641	0.00278666
Primary open angle glaucoma	0.000606446	-0.0426066	0.0437555	0.998476	sense organs	Disease Diagnoses	41270#365.11	0.496252	-0.0352418	-0.0795327	0.00843099
Intestinal e.coli	0.251727	-0.0781777	0.577764	0.719646	infectious diseases	Disease Diagnoses	41270#008.51	0.496883	0.236638	-0.0733654	0.51981
Worked with materials containing asbestos: Rarely/never	0.00107988	-0.0371817	0.0393934	0.993453	Employment history	Sociodemographics	22612#0	0.49772	-0.0301744	-0.0677052	0.00776222
Toxic effect of other gases, fumes, or vapors	-0.0255309	-0.236846	0.184222	0.976663	injuries & poisonings	Disease Diagnoses	41270#987	0.498106	-0.183535	-0.421805	0.0379454
How are people in household related to participant: Other related	-0.0418803	-0.0890177	0.00517934	0.651435	Household	Sociodemographics	6141#7	0.498537	-0.0381268	-0.086316	0.0093295
Congenital osteodystrophies	0.0685957	-0.0121207	0.149077	0.671151	congenital anomalies	Disease Diagnoses	41270#756.5	0.498537	0.0626213	-0.0168418	0.140114
Cancer of the mouth floor	-0.224517	-0.492976	0.0415416	0.680887	neoplasms	Disease Diagnoses	41270#145.5	0.498537	0.192366	-0.0582935	0.42501
Job coding: sales or marketing manager/director, export/import manager, business development manager, advertising/commercial manager	-0.0172749	-0.0620783	0.0274512	0.910246	Employment history	Sociodemographics	22601#11323222	0.498537	-0.0362131	-0.0819489	0.00888617
Job code - historical: Marketing and sales managers	-0.0172749	-0.0620783	0.0274512	0.910246	Employment history	Sociodemographics	22617#1132	0.498537	-0.0362131	-0.0819489	0.00888617
Alopecia Areata	0.342468	-0.0614305	0.739629	0.666093	dermatologic	Disease Diagnoses	41270#704.11	0.499219	-0.390385	-0.91868	0.0658368
Job coding: graphic designer, commercial artist, desktop publishing artist, illuminator	0.0856831	-0.0304454	0.201263	0.737141	Employment history	Sociodemographics	22601#34213150	0.499219	-0.0967974	-0.221122	0.0227514
Job code - historical: Graphic designers	0.0856831	-0.0304454	0.201263	0.737141	Employment history	Sociodemographics	22617#3421	0.499219	-0.0967974	-0.221122	0.0227514
Urticaria	0.0282532	-0.0438219	0.100142	0.909633	dermatologic	Disease Diagnoses	41270#947	0.499219	0.0557828	-0.0151805	0.125172
Lymphadenitis	-0.0122742	-0.0456277	0.0210407	0.919004	hematopoietic	Disease Diagnoses	41270#289.4	0.499219	0.0261988	-0.00688122	0.0589379
Spinal stenosis	0.00796334	-0.0174499	0.033355	0.941251	musculoskeletal	Disease Diagnoses	41270#720	0.499219	0.0200318	-0.00526382	0.0451319
BK VP1 antigen for Human Polyomavirus BKV	-0.00458561	-0.0292656	0.0200944	0.970693	Infectious Disease Antigens	Biomarkers	23026	0.499219	0.0192543	-0.00498837	0.043497
Strabismus and other disorders of binocular eye movements	-0.000121949	-0.213755	0.211889	0.999302	sense organs	Disease Diagnoses	41270#378	0.499219	0.156837	-0.0469774	0.348413
Job code - historical: Leisure and sports managers	-0.0106629	-0.121697	0.0999084	0.98032	Employment history	Sociodemographics	22617#1225	0.499245	-0.0918893	-0.209836	0.0217608
Felt irritable or had angry outbursts in past month	0.00916768	-0.00869153	0.0270269	0.861443	Traumatic events	Cognition and Mental health	20494	0.499638	-0.0142266	-0.0321588	0.00370569
Benign neoplasm of lip, oral cavity, and pharynx	-0.00493178	-0.0659824	0.055987	0.983185	neoplasms	Disease Diagnoses	41270#210	0.499689	0.0472624	-0.012911	0.1063
Urea	0.00754657	0.00421261	0.0108805	0.00124498	Blood biochemistry	Biomarkers	30670	0.499924	0.00264281	-0.00069137	0.005977
Left bundle branch block	0.0151993	-0.0188297	0.0491894	0.892572	circulatory system	Disease Diagnoses	41270#426.32	0.500389	-0.0273413	-0.0620542	0.00699595
Long-term/recurrent antibiotics as child or teenager	0.00410243	-0.0129236	0.0211215	0.95776	Digestive health	health and medical history	21067	0.500389	-0.0135293	-0.0306482	0.00352409
Job coding: purchasing manager/director (not retail), supplies manager	0.0897497	-0.037152	0.215972	0.761865	Employment history	Sociodemographics	22601#11333223	0.502042	-0.105673	-0.242309	0.0251855
Job code - historical: Purchasing managers	0.0897497	-0.037152	0.215972	0.761865	Employment history	Sociodemographics	22617#1133	0.502042	-0.105673	-0.242309	0.0251855
Streptococcus infection	0.0394296	-0.000260842	0.0790654	0.582587	infectious diseases	Disease Diagnoses	41270#041.2	0.504378	0.0308761	-0.0085319	0.069798
Seborrheic keratosis	-0.023685	-0.0549232	0.00751919	0.726502	dermatologic	Disease Diagnoses	41270#702.2	0.504378	-0.0248878	-0.0566069	0.00651662
Years since last breast cancer screening / mammogram	0.0112998	-0.00104494	0.0236445	0.632711	Female-specific factors	Sociodemographics	2684	0.505096	0.00970685	-0.00262328	0.022037
Part of a multiple birth	0.0103378	-0.0127192	0.0333766	0.892572	Early life factors	Sociodemographics	1777	0.505096	0.0179882	-0.0049485	0.0407646
Job coding: school inspector, education inspector	0.0306099	-0.100034	0.160654	0.960664	Employment history	Sociodemographics	22601#23133421	0.505096	0.097919	-0.0290017	0.220006
Phobia	0.00529739	-0.0510494	0.0615318	0.98032	mental disorders	Disease Diagnoses	41270#300.13	0.505096	0.043426	-0.0122387	0.0981157
Abnormal results of function study of liver	0.0193665	-0.00727425	0.0459832	0.74819	digestive	Disease Diagnoses	41270#573.7	0.505852	0.0207588	-0.00575219	0.0470536
Poisoning by hormones and synthetic substitutes	-0.0920186	-0.245038	0.0602001	0.822495	injuries & poisonings	Disease Diagnoses	41270#962	0.507998	0.112778	-0.0344613	0.253441
Learning disorder	-0.0151973	-0.149951	0.118921	0.977968	mental disorders	Disease Diagnoses	41270#315.1	0.507998	-0.110993	-0.255912	0.0274687
Daytime dozing / sleeping (narcolepsy)	0.000836952	-0.00731684	0.00899074	0.98032	Sleep	Lifestyle	1220	0.507998	-0.00640524	-0.0145743	0.00176383
Heartburn	2.88099e-05	-0.0396508	0.0396523	0.999302	digestive	Disease Diagnoses	41270#530.9	0.507998	-0.0315434	-0.0720392	0.00843633
Gas or solid-fuel cooking/heating	-0.00645359	-0.0154543	0.0025451	0.758724	Household	Sociodemographics	6139#100	0.509467	-0.00705325	-0.0160783	0.00195458
Professional informed about depression	0.00113799	-0.0155099	0.0177889	0.987774	Depression	Cognition and Mental health	20448	0.509467	-0.013131	-0.0299011	0.00366185
Duration of vigorous activity	0.000192109	-0.00440288	0.0047871	0.991816	Physical activity	Lifestyle	914	0.509467	-0.00361445	-0.00823705	0.00100815
Histology of cancer tumour: Paget disease, mammary	-0.410413	-0.830868	0.00480112	0.586205	Cancer register	health and medical history	40011#8540	0.510018	-0.383375	-0.911285	0.0723649
Renal failure NOS	0.0128691	-0.0359773	0.061633	0.954634	genitourinary	Disease Diagnoses	41270#585.2	0.510018	0.0374866	-0.0108899	0.0851315
Bundle branch block	0.00749284	-0.070204	0.0849845	0.98032	circulatory system	Disease Diagnoses	41270#426.3	0.510018	-0.0625568	-0.143721	0.016543
Constipation	-0.00692125	-0.0223569	0.00850671	0.892572	digestive	Disease Diagnoses	41270#563	0.511221	-0.0120963	-0.0276407	0.00337911
Nonrheumatic mitral valve disorders	-0.0238443	-0.169972	0.121535	0.97255	circulatory system	Disease Diagnoses	41270#395.1	0.511245	-0.120363	-0.278669	0.030269
Job code - historical: Electrical engineers	-0.0487606	-0.128661	0.0308827	0.815038	Employment history	Sociodemographics	22617#2123	0.511307	0.0601966	-0.017981	0.136538
Longest period of depression	0.002103	-0.00690149	0.0111075	0.96138	Mental health	Cognition and Mental health	4609	0.511631	-0.00703998	-0.0160787	0.00199871
Ascites (non malignant)	-0.0134637	-0.0536747	0.0266909	0.939037	digestive	Disease Diagnoses	41270#572	0.512991	0.0307834	-0.00905317	0.0701225
Complication of internal orthopedic device	0.028806	-0.000437575	0.0580207	0.586205	injuries & poisonings	Disease Diagnoses	41270#858	0.513259	0.022509	-0.00660196	0.0513578
Thyroiditis, acute and subacute	-0.336237	-0.855412	0.175331	0.787418	endocrine/metabolic	Disease Diagnoses	41270#245.1	0.513259	-0.493283	-1.18676	0.0854383
Vascular disorders of skin	0.106351	-0.0508695	0.262671	0.7744	dermatologic	Disease Diagnoses	41270#694.3	0.513267	0.115857	-0.0370247	0.26165
Aneurysm of other specified artery	-0.0220489	-0.130995	0.0864783	0.969849	circulatory system	Disease Diagnoses	41270#442.8	0.513643	-0.0879604	-0.203435	0.0233577
Pathologic fracture of vertebrae	-0.062903	-0.135694	0.00970414	0.666093	musculoskeletal	Disease Diagnoses	41270#743.21	0.517315	-0.0576934	-0.133168	0.0159841
Other non-epithelial cancer of skin	-0.00501854	-0.0210857	0.0110405	0.941251	neoplasms	Disease Diagnoses	41270#172.2	0.51874	0.0123555	-0.00366847	0.0283078
Other specified diffuse diseases of connective tissue	0.267729	0.0546064	0.479034	0.359985	dermatologic	Disease Diagnoses	41270#709.6	0.519988	0.154309	-0.052573	0.348635
Basophill percentage	0.00358209	0.000118848	0.00704534	0.562281	Blood count	Biomarkers	30220	0.519988	0.00267098	-0.000791456	0.00613341
Job code - historical: Rail transport operatives	0.0914308	-0.0690332	0.250788	0.842109	Employment history	Sociodemographics	22617#8216	0.519988	0.116904	-0.0385915	0.265128
Kyphoscoliosis and scoliosis	-0.0195225	-0.0643229	0.0252071	0.892572	musculoskeletal	Disease Diagnoses	41270#737.3	0.519988	-0.035054	-0.0808993	0.010127
Hepatomegaly	-0.0057864	-0.116809	0.104805	0.988157	digestive	Disease Diagnoses	41270#573.3	0.519988	-0.0890993	-0.206941	0.0244268
Abnormal serum enzyme levels	-0.000247819	-0.107744	0.106846	0.999302	digestive	Disease Diagnoses	41270#573.9	0.519988	0.0796645	-0.0254241	0.181332
Retinoschisis and retinal cysts	-0.0596399	-0.237109	0.116765	0.939037	sense organs	Disease Diagnoses	41270#361.2	0.520003	0.127761	-0.0427301	0.289449
Recent easy annoyance or irritability	-0.00784955	-0.021184	0.00548494	0.832021	Anxiety	Cognition and Mental health	20505	0.522172	-0.0102804	-0.0236698	0.0031091
Worked with paints, thinners or glues: Rarely/never	0.0155679	-0.016222	0.047394	0.872724	Employment history	Sociodemographics	22613#0	0.522172	0.0246443	-0.00730428	0.0568908
Supraventricular premature beats	0.0496219	-0.0793495	0.178011	0.910246	circulatory system	Disease Diagnoses	41270#427.61	0.522492	0.0946923	-0.0312144	0.215719
Testicular hypofunction	-0.153391	-0.286471	-0.0208792	0.453858	endocrine/metabolic	Disease Diagnoses	41270#257.1	0.52301	-0.106365	-0.248245	0.0293191
Job coding: toy maker	-0.281443	-0.720869	0.151901	0.790038	Employment history	Sociodemographics	22601#54992960	0.52301	-0.396201	-0.95494	0.0814397
Feelings of worthlessness during worst period of depression	0.00603448	-0.0105786	0.0226484	0.922738	Depression	Cognition and Mental health	20450	0.528572	-0.0128051	-0.0295834	0.00397202
Job coding: travel/tour guide	-0.0448767	-0.20644	0.115733	0.950753	Employment history	Sociodemographics	22601#62133370	0.529082	0.115856	-0.039871	0.264416
Job coding: telecommunication engineer, telephone engineer, telephone technician	-0.0219477	-0.12985	0.0854644	0.969849	Employment history	Sociodemographics	22601#52422945	0.529082	0.0787378	-0.0263244	0.180434
Job code - historical: Telecommunications engineers	-0.0219477	-0.12985	0.0854644	0.969849	Employment history	Sociodemographics	22617#5242	0.529082	0.0787378	-0.0263244	0.180434
Malignant neoplasm of other and ill-defined sites within the digestive organs and peritoneum	0.00487708	-0.0192975	0.0290323	0.969849	neoplasms	Disease Diagnoses	41270#159	0.529082	0.0182778	-0.00580024	0.0421804
Secondary malignant neoplasm of liver	-0.0280595	-0.0576721	0.00152257	0.609204	neoplasms	Disease Diagnoses	41270#198.4	0.529212	0.0222273	-0.00716667	0.0513545
Adjustment reaction	0.0935456	-0.0171896	0.20382	0.675297	mental disorders	Disease Diagnoses	41270#304	0.529212	-0.0883055	-0.206507	0.0255564
Job coding: day nursery manager or owner	-0.0696879	-0.26373	0.123112	0.923404	Employment history	Sociodemographics	22601#23193429	0.529212	-0.157662	-0.372204	0.0432024
Nonspecific abnormal results of function study of brain and central nervous system	0.110968	-0.220665	0.438668	0.939037	neurological	Disease Diagnoses	41270#346.2	0.529212	-0.28962	-0.693915	0.0696338
Cancer of mouth	0.0479133	-0.0991764	0.194246	0.941251	neoplasms	Disease Diagnoses	41270#145	0.529212	0.106303	-0.0365723	0.242989
HBe antigen for Hepatitis B Virus	0.00574649	-0.019137	0.03063	0.96297	Infectious Disease Antigens	Biomarkers	23017	0.529212	-0.0185826	-0.0430257	0.00586063
Erectile dysfunction [ED]	0.00754021	-0.107102	0.121739	0.988157	genitourinary	Disease Diagnoses	41270#605	0.529212	-0.0908598	-0.2128	0.0264726
Glossitis	-9.25609e-05	-0.100501	0.0999614	0.999302	digestive	Disease Diagnoses	41270#529.1	0.529212	0.0735626	-0.0246843	0.168816
Other open wound of head and face	0.0379736	0.00364506	0.0722622	0.507989	injuries & poisonings	Disease Diagnoses	41270#870.3	0.52932	0.0257842	-0.00835374	0.0595598
Ever seen an un-real vision	-0.0158224	-0.049656	0.0179687	0.885239	Unusual and psychotic experiences	Cognition and Mental health	20471	0.530059	-0.0260117	-0.0604783	0.00810163
Sprains and strains	0.0480731	-0.0851028	0.180605	0.923404	injuries & poisonings	Disease Diagnoses	41270#840	0.530059	-0.106302	-0.249799	0.0308521
Job coding: principal of dancing/drama/evening school, private music teacher	-0.0405673	-0.272985	0.190065	0.970693	Employment history	Sociodemographics	22601#23193404	0.530059	-0.192099	-0.45591	0.0513202
Congenital anomalies of genital organs	-0.219446	-0.551894	0.109519	0.784318	congenital anomalies	Disease Diagnoses	41270#751.1	0.530203	-0.283663	-0.680786	0.069627
Other acquired deformities of limbs	0.0170594	-0.0239309	0.0579911	0.900115	musculoskeletal	Disease Diagnoses	41270#736	0.530203	0.0306171	-0.0100738	0.0707888
Disorders of menstruation and other abnormal bleeding from female genital tract	0.0344806	-0.0175284	0.0863885	0.784318	genitourinary	Disease Diagnoses	41270#626	0.531124	0.0386507	-0.0128669	0.0893516
Chronic prostatitis	0.0287396	-0.0317205	0.0890782	0.876966	genitourinary	Disease Diagnoses	41270#601.12	0.531124	-0.0468937	-0.109497	0.0144809
Acute reaction to stress	-0.0209206	-0.193053	0.150147	0.976663	mental disorders	Disease Diagnoses	41270#300.8	0.531416	-0.138466	-0.32716	0.0394684
Amblyopia	0.000396039	-0.0613084	0.0619664	0.999192	sense organs	Disease Diagnoses	41270#368.1	0.533242	-0.0476093	-0.11134	0.014839
Poisoning by antibiotics	0.0161176	-0.00857661	0.0407915	0.787418	injuries & poisonings	Disease Diagnoses	41270#960	0.533414	-0.0188161	-0.043856	0.00603116
Congenital deficiency of other clotting factors (including factor VII)	0.143777	0.0380424	0.249094	0.297668	hematopoietic	Disease Diagnoses	41270#286.12	0.535302	0.0772602	-0.0270514	0.178195
Job coding: bookbinder, print finisher, collator, binder's assistant, darkroom technician	-0.213637	-0.431133	0.00222827	0.586205	Employment history	Sociodemographics	22601#54232888	0.535302	-0.174989	-0.416628	0.0493951
Job code - historical: Bookbinders and print finishers	-0.213637	-0.431133	0.00222827	0.586205	Employment history	Sociodemographics	22617#5423	0.535302	-0.174989	-0.416628	0.0493951
Ever had cervical smear test	0.0301853	-0.00397239	0.0643862	0.661273	Female-specific factors	Sociodemographics	2694	0.535302	0.0259573	-0.00837998	0.0606661
Job coding: car paint sprayer, coach painter	-0.277099	-0.613787	0.0556085	0.680887	Employment history	Sociodemographics	22601#52342937	0.535302	-0.284363	-0.68571	0.0720594
Other specified congenital anomalies of nervous system	-0.0827469	-0.281599	0.114698	0.900115	congenital anomalies	Disease Diagnoses	41270#752.2	0.53559	0.13847	-0.0514675	0.317666
Retinal detachments and defects	0.0168199	-0.0240261	0.0576083	0.901726	sense organs	Disease Diagnoses	41270#361	0.53559	0.0302678	-0.0102791	0.0702997
Job code - historical: Electrical/electronics technicians	-0.104963	-0.172557	-0.0375638	0.137037	Employment history	Sociodemographics	22617#3112	0.53687	-0.0514062	-0.120741	0.0164481
Urethral stricture (not specified as infectious)	-0.0257137	-0.0582987	0.00683448	0.701722	genitourinary	Disease Diagnoses	41270#597.1	0.53687	-0.0246739	-0.0577544	0.00806463
Pulpitis and necrosis of tooth pulp	0.145375	-0.101446	0.390006	0.830931	digestive	Disease Diagnoses	41270#522.1	0.53687	-0.205198	-0.491169	0.0569342
Osteoarthrosis, generalized	0.0393517	-0.0383643	0.116849	0.862068	musculoskeletal	Disease Diagnoses	41270#740.2	0.53687	0.0567215	-0.01992	0.131529
Job code - historical: Transport operatives n.e.c.	0.0420695	-0.307868	0.386705	0.976663	Employment history	Sociodemographics	22617#8219	0.53687	0.233284	-0.0941324	0.530892
Cancer code, self-reported: malignant melanoma	-0.0459158	-0.084428	-0.00745624	0.426682	Medical conditions	health and medical history	20001#1059	0.537477	-0.0291505	-0.0683332	0.00954805
Job coding: air transport/traffic manager, haulage contractor/manager, airport director/manager, shipping manager	-0.116123	-0.405554	0.170083	0.903465	Employment history	Sociodemographics	22601#11612673	0.538927	-0.238987	-0.575577	0.0651264
Wegener's granulomatosis	0.135919	-0.000176562	0.271328	0.582587	circulatory system	Disease Diagnoses	41270#446.4	0.540217	0.0973203	-0.035888	0.225105
Pilonidal cyst	0.00844382	-0.0859245	0.102507	0.98032	dermatologic	Disease Diagnoses	41270#686.3	0.541188	-0.0727002	-0.171778	0.0233173
Symptoms involving respiratory system and other chest symptoms	0.0689671	-0.0344685	0.172014	0.779559	respiratory	Disease Diagnoses	41270#519.9	0.542804	0.0743732	-0.0272026	0.172755
Job code - historical: Education officers, school inspectors	0.00751482	-0.0556576	0.0705462	0.9775	Employment history	Sociodemographics	22617#2313	0.542804	0.0459346	-0.0163927	0.107082
Job code - historical: Elementary sales occupations n.e.c.	-0.124443	-0.266248	0.0166501	0.664953	Employment history	Sociodemographics	22617#9259	0.542938	-0.110176	-0.262039	0.0346052
Job code - historical: Biological scientists and biochemists	-0.0221395	-0.0844365	0.0400213	0.928134	Employment history	Sociodemographics	22617#2112	0.542938	0.0452544	-0.0162176	0.105574
Acute vascular insufficiency of intestine	0.0108389	-0.0808781	0.102265	0.9775	circulatory system	Disease Diagnoses	41270#441.1	0.542938	0.0659797	-0.0241056	0.15354
Illnesses of father: Heart disease	0.00969741	0.00194691	0.0174474	0.375567	Family history	health and medical history	20107#1	0.543368	-0.00575443	-0.0135159	0.00200002
Other arthropathies	0.0861772	-0.038426	0.210204	0.770247	musculoskeletal	Disease Diagnoses	41270#716	0.543368	0.0888163	-0.033216	0.206272
Gastritis and duodenitis	0.00656256	-0.00783436	0.0209531	0.889859	digestive	Disease Diagnoses	41270#535	0.543368	0.0106404	-0.00371981	0.0249432
Histology of cancer tumour: Papillary carcinoma, follicular variant	0.0049264	-0.234059	0.241824	0.997392	Cancer register	health and medical history	40011#8340	0.543368	-0.193896	-0.466424	0.0569449
OMP antigen for Helicobacter pylori	-0.0144672	-0.0391955	0.0102611	0.83269	Infectious Disease Antigens	Biomarkers	23041	0.546276	-0.0179642	-0.0422573	0.00632889
Gap coding: Looking after the home and/or family	0.00820878	-0.0101946	0.0266128	0.892572	Employment history	Sociodemographics	22660#105	0.546538	0.0136068	-0.00480306	0.0320158
Pemphigus and pemphigoid	0.098814	-0.0580903	0.254834	0.800119	dermatologic	Disease Diagnoses	41270#695.22	0.546935	-0.123284	-0.295029	0.0394296
Job coding: railway shop mechanic, fitter or stripper, wheeler	0.115605	-0.136014	0.364017	0.887197	Employment history	Sociodemographics	22601#52232634	0.546935	0.17085	-0.0697973	0.394544
Job code - historical: Rail travel assistants	0.0639034	-0.143971	0.269972	0.941251	Employment history	Sociodemographics	22617#6215	0.546935	0.14279	-0.0570561	0.330771
Cancer of larynx, pharynx, nasal cavities	0.00453346	-0.23797	0.245111	0.997392	neoplasms	Disease Diagnoses	41270#149	0.546935	0.164806	-0.0667179	0.380705
Varicose veins of lower extremity	0.0232323	0.00334589	0.0431058	0.450529	circulatory system	Disease Diagnoses	41270#454.1	0.548179	-0.0147378	-0.034831	0.00523352
Job coding: electronics engineer, broadcasting engineer, microwave engineer, radar engineer, radio engineer	-0.0487965	-0.119669	0.0218644	0.770247	Employment history	Sociodemographics	22601#21243042	0.548179	-0.0531963	-0.126309	0.0182603
Cancer of tongue	0.0347088	-0.0659795	0.135036	0.936795	neoplasms	Disease Diagnoses	41270#145.2	0.548179	0.0715193	-0.027236	0.167258
Job coding: farm manager, agricultural manager	-0.0411409	-0.246	0.162065	0.969849	Employment history	Sociodemographics	22601#12112477	0.548179	0.139683	-0.0562124	0.324232
Thyroid cancer	0.012146	-0.083829	0.107792	0.976663	neoplasms	Disease Diagnoses	41270#193	0.548179	-0.0730437	-0.174014	0.0247394
Job coding: other therapist including acupuncturist, aromatherapist, dietician, herbalist, homeopath, hypnotherapist, masseur, orthoptist, osteopath, psychotherapist	0.0221383	-0.0490152	0.093127	0.941251	Employment history	Sociodemographics	22601#32293082	0.54917	-0.0536025	-0.127432	0.0185639
Fraction of day affected during worst episode of depression	0.00316792	-0.0119441	0.0182799	0.968802	Depression	Cognition and Mental health	20436	0.550063	-0.0111794	-0.0264209	0.00406201
Jaundice (not of newborn)	0.00217887	-0.0558381	0.0600787	0.991919	digestive	Disease Diagnoses	41270#573.5	0.550323	0.0416519	-0.015706	0.0979771
Known or suspected fetal abnormality affecting management of mother	-7.06353e-05	-0.0404906	0.0403006	0.999302	pregnancy complications	Disease Diagnoses	41270#655	0.550323	0.0292826	-0.0108689	0.0690252
Attendance/disability/mobility allowance	-0.0293622	-0.0443334	-0.0143846	0.0125101	Other sociodemographic factors	Sociodemographics	6146#100	0.550574	-0.0109181	-0.025805	0.00403157
Job code - historical: Sports coaches, instructors and officials	0.0487523	-0.0825105	0.179302	0.915758	Employment history	Sociodemographics	22617#3442	0.550574	0.0917704	-0.0362761	0.214835
Repeated disturbing thoughts of stressful experience in past month	0.00492171	-0.00831591	0.0181593	0.915792	Traumatic events	Cognition and Mental health	20497	0.550574	-0.00972518	-0.0230196	0.00356921
Complications of cardiac/vascular device, implant, and graft	0.0100414	-0.0244613	0.0445036	0.943034	injuries & poisonings	Disease Diagnoses	41270#854	0.550574	0.0249479	-0.00934315	0.058874
Cancer of other female genital organs (excluding uterus and ovary)	-0.00502855	-0.111423	0.100948	0.989986	neoplasms	Disease Diagnoses	41270#184.2	0.550574	-0.0807465	-0.193182	0.0277544
Contracture of tendon (sheath)	0.0254136	-0.147759	0.197531	0.976663	musculoskeletal	Disease Diagnoses	41270#727.7	0.552603	0.119269	-0.0485282	0.278572
Breathing problems responsible for leaving job: Yes	-0.0214204	-0.123559	0.0803382	0.968802	Employment history	Sociodemographics	22619#1	0.552756	-0.0769467	-0.184264	0.0268093
Disorders of tooth development	-0.0363051	-0.333946	0.258158	0.976663	digestive	Disease Diagnoses	41270#520	0.552756	-0.242087	-0.591895	0.073123
Actions taken following self-harm: See anyone from psychiatric or mental health services, including liaison services	0.0207588	-0.0297379	0.0711617	0.901726	Self-harm behaviours	Cognition and Mental health	20554#1	0.553796	-0.0374148	-0.0891818	0.0135365
Mild cognitive impairment	0.0181274	-0.0637475	0.0997678	0.968307	mental disorders	Disease Diagnoses	41270#292.2	0.554577	0.0578873	-0.0227644	0.136523
Thrombotic microangiopathy	-0.0303834	-0.433804	0.366942	0.985011	circulatory system	Disease Diagnoses	41270#446.8	0.554577	0.25778	-0.11744	0.595351
Job coding: school mid-day assistant, dinner or school meals supervisor or assistant, lunchtime supervisor	0.009001	-0.139693	0.157035	0.988157	Employment history	Sociodemographics	22601#92443411	0.554577	0.103039	-0.0418722	0.241792
Job code - historical: School mid-day assistants	0.009001	-0.139693	0.157035	0.988157	Employment history	Sociodemographics	22617#9244	0.554577	0.103039	-0.0418722	0.241792
Other vitamin B12 deficiency anemia	-0.00748631	-0.132467	0.116933	0.988157	hematopoietic	Disease Diagnoses	41270#281.12	0.554577	0.0869534	-0.0349203	0.204268
Total errors traversing alphanumeric path (trail #2)	-0.00663701	-0.028006	0.014732	0.941251	Trail making	Cognition and Mental health	20248	0.556074	-0.0155628	-0.0370021	0.00587645
Hyperemesis gravidarum	-0.0706275	-0.251699	0.109352	0.909633	pregnancy complications	Disease Diagnoses	41270#643.1	0.556955	-0.138809	-0.336286	0.04711
Job coding: railway signal technician, domestic appliance repairer	-0.13919	-0.612384	0.326455	0.941251	Employment history	Sociodemographics	22601#52493054	0.556955	-0.414851	-1.03655	0.11006
Cervical incompetence	0.0132739	-0.372072	0.393271	0.991919	pregnancy complications	Disease Diagnoses	41270#636.8	0.556955	0.248524	-0.113163	0.575485
Postablative ovarian failure	-0.511715	-1.03636	0.00425036	0.586205	endocrine/metabolic	Disease Diagnoses	41270#258.1	0.558434	-0.453857	-1.13945	0.117664
Job coding: ambulance staff (not paramedic), ambulance driver, ambulance technician	-0.236232	-0.637092	0.159035	0.830931	Employment history	Sociodemographics	22601#61123090	0.559248	-0.332708	-0.826681	0.0964143
Job coding: goldsmith, silversmith	0.202037	-0.236615	0.632337	0.886074	Employment history	Sociodemographics	22601#54952914	0.559248	0.278414	-0.132196	0.643003
Dysuria	-0.0328907	-0.0876062	0.0217208	0.822495	genitourinary	Disease Diagnoses	41270#599.3	0.568527	-0.0398887	-0.096011	0.0152379
Other and unspecified disorders of the nervous system	-0.0305136	-0.111095	0.0498392	0.911555	neurological	Disease Diagnoses	41270#349	0.568527	-0.0592226	-0.143013	0.0223593
Job coding: clockmaker, watchmaker, clock and watch repairer	0.132355	-0.415328	0.666709	0.956854	Employment history	Sociodemographics	22601#52242954	0.568527	0.334684	-0.168243	0.775125
Cardiac shunt/ heart septal defect	0.013945	-0.0604988	0.0881913	0.970693	congenital anomalies	Disease Diagnoses	41270#747.11	0.568527	-0.0547826	-0.132162	0.020714
Job coding: mason, stonemason, monumental mason	-0.280455	-0.785826	0.217502	0.851103	Employment history	Sociodemographics	22601#53122525	0.570469	-0.43136	-1.08922	0.121186
Breathing problems responsible for leaving job: No	0.0119416	-0.0171373	0.0409936	0.902234	Employment history	Sociodemographics	22619#0	0.570469	0.0205707	-0.00835633	0.0492644
Abnormal involuntary movements	-0.00331275	-0.0533776	0.0466643	0.988157	neurological	Disease Diagnoses	41270#350.1	0.570469	-0.036367	-0.0876978	0.0141297
Cerebral artery occlusion, with cerebral infarction	0.0271768	-0.00935319	0.063662	0.731969	circulatory system	Disease Diagnoses	41270#433.21	0.571689	0.0257684	-0.010582	0.0617088
Illness, injury, bereavement, stress in last 2 years: Financial difficulties	-0.00283259	-0.0139009	0.00823245	0.955312	Mental health	Cognition and Mental health	6145#6	0.572104	-0.00789879	-0.0189996	0.00317297
Doctor diagnosed hayfever or allergic rhinitis	-0.0157986	-0.0318646	0.000260689	0.586205	Medical information	health and medical history	22126	0.573663	-0.0113907	-0.027426	0.00459858
Job code - historical: Laboratory technicians	-0.0135771	-0.0541856	0.0269747	0.939037	Employment history	Sociodemographics	22617#3111	0.573663	0.0284736	-0.0118034	0.0682706
Illnesses of mother: Alzheimer's disease/dementia	-0.00755465	-0.0203486	0.00523435	0.830931	Family history	health and medical history	20110#10	0.573726	-0.00912578	-0.0219838	0.00368925
Epilepsy	0.0747272	-0.0173073	0.166455	0.686445	neurological	Disease Diagnoses	41270#345.1	0.575141	0.0635319	-0.0272569	0.151755
Ever contemplated self-harm	0.00883267	-0.00807139	0.0257367	0.861414	Self-harm behaviours	Cognition and Mental health	20485	0.575141	-0.0120766	-0.029092	0.00493877
Other endocrine disorders	0.102181	-0.0701444	0.273411	0.82992	endocrine/metabolic	Disease Diagnoses	41270#259	0.577396	0.115633	-0.0519742	0.274778
Job code - historical: Electricians, electrical fitters	-0.0302753	-0.0937748	0.0330563	0.876966	Employment history	Sociodemographics	22617#5241	0.578267	0.0438125	-0.0186857	0.10514
Job code - historical: Housing and welfare officers	-0.0202446	-0.110004	0.0692437	0.967336	Employment history	Sociodemographics	22617#3232	0.579011	-0.0653018	-0.15903	0.0257098
Ulcerative colitis (chronic)	0.0615296	-0.0111708	0.13404	0.675083	digestive	Disease Diagnoses	41270#555.21	0.579411	-0.0527451	-0.128349	0.0210591
Job code - historical: Therapists n.e.c.	0.030353	-0.0395771	0.100124	0.892572	Employment history	Sociodemographics	22617#3229	0.579411	-0.0505731	-0.123031	0.0202835
Otosclerosis	-0.0535096	-0.173797	0.0662566	0.892572	sense organs	Disease Diagnoses	41270#383	0.579411	0.081119	-0.0360106	0.194033
Urethritis and urethral syndrome	0.0558608	-0.127253	0.23779	0.941251	genitourinary	Disease Diagnoses	41270#592.2	0.579411	-0.138106	-0.340524	0.0519155
Peripheral autonomic neuropathy	-0.0425795	-0.249245	0.162574	0.969333	neurological	Disease Diagnoses	41270#337.1	0.579411	-0.15652	-0.386806	0.0579247
Other inflammatory disorders of male genital organs	-0.00937	-0.113963	0.0948448	0.98032	genitourinary	Disease Diagnoses	41270#601.8	0.579411	-0.0764481	-0.186666	0.0299814
Education score (Wales)	0.00137844	-0.0149598	0.0177167	0.981249	Indices of Multiple Deprivation	Sociodemographics	26421	0.579411	0.0113627	-0.00473822	0.0274636
Fracture of humerus	-0.00256325	-0.0450203	0.0398296	0.988157	injuries & poisonings	Disease Diagnoses	41270#803.1	0.579411	0.0294698	-0.0126442	0.0710287
Cardiogenic shock	0.000245104	-0.147449	0.147164	0.999302	symptoms	Disease Diagnoses	41270#797.1	0.579411	-0.109645	-0.269064	0.0420084
Oestradiol	0.00419058	-0.00317224	0.0115534	0.842501	Blood biochemistry	Biomarkers	30800	0.581294	-0.00519146	-0.0125735	0.00219063
Job coding: research and development manager	0.0741178	-0.112552	0.259384	0.903465	Employment history	Sociodemographics	22601#11373228	0.581294	0.123432	-0.0573529	0.294441
Felt loved as a child	-0.00430521	-0.0155515	0.00694107	0.910445	Traumatic events	Cognition and Mental health	20489	0.581294	0.00792056	-0.00335165	0.0191928
Age asthma diagnosed	0.00843154	-0.00152931	0.0183924	0.675297	Medical conditions	health and medical history	3786	0.582589	-0.0068972	-0.016731	0.00293662
Night shifts worked: This type of shift pattern was not worked during job	0.0102066	-0.0052604	0.0256707	0.786433	Employment history	Sociodemographics	22650#9	0.582589	0.0108188	-0.00461848	0.026223
Job code - historical: Traffic wardens	0.225451	-0.165739	0.610509	0.839478	Employment history	Sociodemographics	22617#9242	0.583034	0.245544	-0.124934	0.579269
Worked with pesticides: Rarely/never	0.0137734	-0.0402656	0.0679198	0.956211	Employment history	Sociodemographics	22614#0	0.583034	-0.037209	-0.0899061	0.0163525
Methods of self-harm used: Ingesting a medication in excess of the normal dose	0.00661136	-0.0320367	0.0452064	0.970693	Self-harm behaviours	Cognition and Mental health	20553#4	0.583034	-0.027385	-0.0667093	0.0114803
Cervicalgia	-0.00968279	-0.0504084	0.030984	0.95776	symptoms	Disease Diagnoses	41270#761	0.583349	-0.0288615	-0.0703718	0.0121055
Neoplasm of unspecified nature of digestive system	0.0188622	-0.0329773	0.0706073	0.922738	neoplasms	Disease Diagnoses	41270#158	0.584154	-0.036914	-0.0901699	0.0154462
Enthesopathy	0.0118309	-0.00654771	0.0301987	0.790462	musculoskeletal	Disease Diagnoses	41270#726.1	0.584407	0.0127392	-0.00559293	0.0309718
Benign neoplasm of kidney and other urinary organs	0.0631452	-0.061404	0.187151	0.861443	neoplasms	Disease Diagnoses	41270#223	0.584407	0.0835753	-0.038654	0.201206
Job coding: other general office clerical tasks including: office junior, office worker, photocopy/print room operator, office machinist	0.0165678	-0.0192032	0.0522998	0.886843	Employment history	Sociodemographics	22601#92193312	0.584407	-0.0252661	-0.061647	0.0107277
Job code - historical: Elementary office occupations n.e.c.	0.0165678	-0.0192032	0.0522998	0.886843	Employment history	Sociodemographics	22617#9219	0.584407	-0.0252661	-0.061647	0.0107277
Bacterial pneumonia	0.012664	-0.0373987	0.0626396	0.956498	respiratory	Disease Diagnoses	41270#480.1	0.584407	-0.0355589	-0.0868919	0.014943
Job coding: television or radio engineer, video engineer	-0.0308097	-0.209818	0.146917	0.970693	Employment history	Sociodemographics	22601#52442947	0.584407	-0.132017	-0.327368	0.0517747
Polyneuropathy in diabetes	0.0106298	-0.0637413	0.084809	0.976663	endocrine/metabolic	Disease Diagnoses	41270#250.6	0.584407	0.0505523	-0.0228557	0.122278
Hallux rigidus	0.00327084	-0.0454791	0.0519362	0.988157	musculoskeletal	Disease Diagnoses	41270#735.23	0.584407	0.0334333	-0.0148939	0.081027
Number of times seen an un-real vision	-0.00402471	-0.0774634	0.0694139	0.988157	Unusual and psychotic experiences	Cognition and Mental health	20473	0.584407	-0.0529258	-0.12879	0.0229382
Number of spontaneous miscarriages	-0.0143611	-0.0300003	0.0012781	0.628432	Female-specific factors	Sociodemographics	3839	0.586119	0.010902	-0.00477436	0.0265783
Job coding: filing clerk, records assistant/clerk, technical clerk, lottery clerk, courts administrator, checker, census enumerator, progress/document controller	0.0943681	-0.0366602	0.22481	0.757359	Employment history	Sociodemographics	22601#41313317	0.586119	0.0877636	-0.0409519	0.211519
Leisure/social activities: Religious group	-0.0074362	-0.0174366	0.00256149	0.731969	Social support	Cognition and Mental health	6160#3	0.588242	0.00691183	-0.00307193	0.0168734
Heart valve replaced	0.0210193	-0.0202635	0.0622448	0.861443	circulatory system	Disease Diagnoses	41270#395.6	0.588242	-0.0290729	-0.0712748	0.01257
Nausea and vomiting	0.00599598	-0.0103138	0.0222973	0.919704	symptoms	Disease Diagnoses	41270#789	0.588242	0.0112403	-0.0050261	0.0274305
Ever taken oral contraceptive pill	0.00329581	-0.00947902	0.0160742	0.955312	Female-specific factors	Sociodemographics	2784	0.588242	-0.00883927	-0.0215738	0.00392399
Job code - historical: Hospital porters	0.0458818	-0.134057	0.224445	0.955312	Employment history	Sociodemographics	22617#9221	0.588242	-0.132355	-0.329641	0.0531005
Tobacco use disorder	-0.00334463	-0.0174352	0.0107397	0.957871	mental disorders	Disease Diagnoses	41270#318	0.588242	-0.00980145	-0.0239629	0.00430392
Frequency of discomfort/pain in abdomen in last 3 months	0.00844913	-0.00193407	0.0188323	0.686445	Digestive health	health and medical history	21025	0.590777	-0.00716296	-0.0175331	0.00320714
Other disorders of the breast associated with childbirth and disorders of lactation	0.392122	0.119784	0.661456	0.21601	pregnancy complications	Disease Diagnoses	41270#676	0.592282	0.175328	-0.0895463	0.421006
Job coding: bank manager, bank section manager, building society manager, post/sub-post office manager	0.0501909	-0.00593122	0.106193	0.64168	Employment history	Sociodemographics	22601#11513250	0.592282	0.0379838	-0.0176561	0.0926809
Job code - historical: Financial institution managers	0.0501909	-0.00593122	0.106193	0.64168	Employment history	Sociodemographics	22617#1151	0.592282	0.0379838	-0.0176561	0.0926809
Hypertensive chronic kidney disease	0.0255499	-0.0283308	0.0793304	0.878037	circulatory system	Disease Diagnoses	41270#401.22	0.592282	0.0365576	-0.0169273	0.0891469
Job coding: telephonist, telephone/switchboard operator	-0.0246221	-0.10312	0.0536803	0.941251	Employment history	Sociodemographics	22601#41413308	0.592282	0.052604	-0.024787	0.128205
Problems associated with amniotic cavity and membranes	-0.0180543	-0.0743426	0.0381301	0.941251	pregnancy complications	Disease Diagnoses	41270#653	0.592282	-0.0393199	-0.0969608	0.0173649
Primary/intrinsic cardiomyopathies	0.00289278	-0.0462859	0.0519879	0.988157	circulatory system	Disease Diagnoses	41270#425.1	0.592282	-0.0343985	-0.0848001	0.0151998
Fracture of upper limb	0.00492546	-0.0788504	0.0884513	0.988157	injuries & poisonings	Disease Diagnoses	41270#803	0.592282	-0.059176	-0.146425	0.0256824
Electrolyte imbalance	0.0508012	-0.0520396	0.153257	0.867106	endocrine/metabolic	Disease Diagnoses	41270#276.1	0.59271	0.068447	-0.032753	0.166473
Open wound of lip and mouth	-0.0118888	-0.096752	0.0727221	0.976663	injuries & poisonings	Disease Diagnoses	41270#870.5	0.594706	0.0564624	-0.026989	0.137742
Obesity	0.0077463	-0.00622374	0.0217105	0.851516	endocrine/metabolic	Disease Diagnoses	41270#278.1	0.595175	0.00953043	-0.00441606	0.0234227
Job code - historical: Labourers in building and woodworking trades	-0.018747	-0.109728	0.0718804	0.969333	Employment history	Sociodemographics	22617#9121	0.595175	-0.0639274	-0.158714	0.0280594
HHV-6B seropositivity for Human Herpesvirus-6	-0.000390545	-0.0610212	0.0603008	0.999192	Infectious Diseases	Biomarkers	23057	0.595175	-0.0403672	-0.099045	0.0188677
Retention of urine	0.00438052	-0.0142768	0.0230274	0.960664	genitourinary	Disease Diagnoses	41270#599.2	0.595259	-0.0128527	-0.0316893	0.00588279
Worried most days during period of worst anxiety	0.0226419	-0.0116252	0.0569509	0.786433	Anxiety	Cognition and Mental health	20538	0.597469	0.0237362	-0.0108735	0.0586489
Job code - historical: Agricultural and fishing trades n.e.c.	-0.0903342	-0.288776	0.106715	0.889485	Employment history	Sociodemographics	22617#5119	0.597945	0.12623	-0.0643853	0.306022
Eosinophilia	0.0131405	-0.163499	0.188694	0.986228	hematopoietic	Disease Diagnoses	41270#288.3	0.601024	0.113486	-0.0578638	0.276013
Job coding: energy plant operator, stoker, boiler operator, substation or power station attendant	0.0308557	-0.175034	0.23484	0.97588	Employment history	Sociodemographics	22601#81242853	0.60137	-0.149712	-0.377996	0.0629188
Job code - historical: Energy plant operatives	0.0308557	-0.175034	0.23484	0.97588	Employment history	Sociodemographics	22617#8124	0.60137	-0.149712	-0.377996	0.0629188
Job coding: assembler, machine operator, processor, foreman	-0.0158831	-0.144112	0.111688	0.976663	Employment history	Sociodemographics	22601#81392824	0.601731	-0.0906638	-0.227052	0.0399652
Keratoderma, acquired	0.22049	-0.00720993	0.446158	0.590931	dermatologic	Disease Diagnoses	41270#701.1	0.602022	0.145409	-0.076313	0.352703
Traumatic and surgical subcutaneous emphysema	-0.0342898	-0.193632	0.124172	0.968307	injuries & poisonings	Disease Diagnoses	41270#958.2	0.603132	-0.113579	-0.28579	0.0495884
Ever had breast cancer screening / mammogram	0.000963828	-0.0164516	0.0183812	0.988157	Female-specific factors	Sociodemographics	2674	0.603132	-0.0118058	-0.0292172	0.00561842
Ever addicted to any substance or behaviour	0.0144832	-0.011195	0.0401395	0.843602	Addictions	Cognition and Mental health	20401	0.603808	-0.0175562	-0.043579	0.00827727
Stricture and stenosis of esophagus	0.00942186	-0.0289328	0.047726	0.956854	digestive	Disease Diagnoses	41270#530.3	0.604115	-0.0262918	-0.0653835	0.0123193
Job code - historical: Assemblers and routine operatives n.e.c.	0.0184483	-0.039762	0.0765328	0.941251	Employment history	Sociodemographics	22617#8139	0.604242	-0.040112	-0.0999891	0.0186546
Ileostomy status	0.0408231	-0.00985228	0.0914088	0.690941	digestive	Disease Diagnoses	41270#559	0.604883	0.0337429	-0.0165972	0.0832871
Prolapse of vaginal walls	0.00712586	-0.0161604	0.0303943	0.941251	genitourinary	Disease Diagnoses	41270#618.1	0.60512	-0.0158261	-0.0393609	0.00754579
Acne	-0.0500446	-0.260572	0.158896	0.95776	dermatologic	Disease Diagnoses	41270#706.1	0.60512	-0.151733	-0.384995	0.0653234
Joint/ligament sprain	-0.0459526	-0.183658	0.0910922	0.939037	injuries & poisonings	Disease Diagnoses	41270#840.3	0.607243	-0.0965435	-0.243408	0.0436907
Varicella infection	-0.0799243	-0.374755	0.211904	0.95132	infectious diseases	Disease Diagnoses	41270#079.1	0.607243	0.180264	-0.099376	0.437812
Job code - historical: Electroplaters	-0.449347	-0.864541	-0.0392326	0.513937	Employment history	Sociodemographics	22617#8118	0.607623	-0.31657	-0.822515	0.121435
Amyloidosis	-0.0923497	-0.213129	0.0279303	0.719646	endocrine/metabolic	Disease Diagnoses	41270#270.33	0.607891	-0.0838138	-0.21147	0.0387786
Job code - historical: Precision instrument makers and repairers	0.148413	-0.0743984	0.368975	0.77764	Employment history	Sociodemographics	22617#5224	0.607891	0.140279	-0.0757347	0.342555
Job coding: bookmaker	0.100299	-0.308591	0.502655	0.956854	Employment history	Sociodemographics	22601#62113194	0.607891	-0.317664	-0.827666	0.123175
Job coding: coal worker or miner (surface or underground)	0.0243078	-0.10216	0.150102	0.970693	Employment history	Sociodemographics	22601#81222848	0.607891	0.0812976	-0.0423775	0.200323
Job code - historical: Coal mine operatives	0.0243078	-0.10216	0.150102	0.970693	Employment history	Sociodemographics	22617#8122	0.607891	0.0812976	-0.0423775	0.200323
Number of children fathered	0.00171918	-0.00885802	0.0122964	0.972924	Male-specific factors	Sociodemographics	2405	0.607891	0.00708917	-0.00347875	0.0176571
Recent lack of interest or pleasure in doing things	0.00127902	-0.0139611	0.0165191	0.981249	Depression	Cognition and Mental health	20514	0.607891	-0.0102648	-0.0255866	0.00505704
Atrioventricular [AV] block	0.00734918	-0.121735	0.135863	0.988157	circulatory system	Disease Diagnoses	41270#426.2	0.607891	0.083047	-0.0433757	0.204565
Job coding: chartered surveyor, building surveyor, land surveyor	0.102317	-0.0115904	0.215674	0.64168	Employment history	Sociodemographics	22601#24342599	0.607984	0.073796	-0.0384531	0.182183
Hypertrophy of salivary gland	-0.00484493	-0.243735	0.231996	0.997392	digestive	Disease Diagnoses	41270#527.1	0.607984	0.148195	-0.0813249	0.362383
Calcaneal spur; Exostosis NOS	0.0883091	-0.12938	0.30422	0.902234	musculoskeletal	Disease Diagnoses	41270#726.4	0.608525	0.136136	-0.0743015	0.333497
Job coding: school cleaner	0.25353	-0.334548	0.831415	0.892572	Employment history	Sociodemographics	22601#92333415	0.608747	0.338505	-0.209565	0.815086
Job involved shift work: Yes	0.00967086	-0.0056265	0.0249655	0.800119	Employment history	Sociodemographics	22620#1	0.612915	0.010154	-0.00511662	0.0253936
Polyneuropathy due to drugs	0.01516	-0.137076	0.166575	0.98032	mental disorders	Disease Diagnoses	41270#316.1	0.614985	-0.106527	-0.271123	0.0497325
Hemorrhage from gastrointestinal ulcer	0.0181212	-0.054684	0.0907436	0.956854	digestive	Disease Diagnoses	41270#531.1	0.617764	-0.0493921	-0.124811	0.0242399
Abnormal weight gain	0.151221	-0.057073	0.357889	0.74819	endocrine/metabolic	Disease Diagnoses	41270#278.4	0.617873	0.129762	-0.0729327	0.320283
Job coding: pharmacist, pharmacologist, pharmaceutical chemist	0.0431164	-0.0572654	0.143148	0.894706	Employment history	Sociodemographics	22601#22133068	0.617873	0.0644278	-0.0345398	0.160419
Job code - historical: Pharmacists/pharmacologists	0.0431164	-0.0572654	0.143148	0.894706	Employment history	Sociodemographics	22617#2213	0.617873	0.0644278	-0.0345398	0.160419
Frequency of walking for pleasure in last 4 weeks	-0.00229965	-0.00942827	0.00482898	0.941251	Physical activity	Lifestyle	971	0.617873	-0.00472351	-0.0118694	0.00242235
Gram negative septicemia	-0.0144487	-0.0609798	0.032008	0.941251	infectious diseases	Disease Diagnoses	41270#038.1	0.617873	0.0303015	-0.0158566	0.0757915
Errors before selecting correct item in alphanumeric path (trail #2)	-0.00681405	-0.0295036	0.0158755	0.941251	Trail making	Cognition and Mental health	20148	0.617873	-0.0151265	-0.0379704	0.00771731
Regional enteritis	0.00713927	-0.038685	0.0528895	0.973773	digestive	Disease Diagnoses	41270#555.1	0.617873	-0.0307558	-0.0775872	0.0153829
Visual disturbances	0.0241945	-0.0261023	0.0744018	0.874939	sense organs	Disease Diagnoses	41270#368	0.61803	0.0327181	-0.0172166	0.0818684
Job coding: other sales-related work including car hirer, skip hire operator, rental operator, sales promoter, film/video renter, money lender	0.096304	-0.112395	0.303047	0.886843	Employment history	Sociodemographics	22601#71293335	0.61803	-0.147854	-0.380157	0.0683012
Emphysema	-0.00804584	-0.0446223	0.0284852	0.968307	respiratory	Disease Diagnoses	41270#496.1	0.619584	0.0238067	-0.0125569	0.0597607
Vitamin deficiency	-0.183952	-0.531302	0.159602	0.861414	endocrine/metabolic	Disease Diagnoses	41270#261	0.620807	-0.254976	-0.667529	0.11015
Generalized convulsive epilepsy	0.0051999	-0.0797031	0.0898487	0.988157	neurological	Disease Diagnoses	41270#345.11	0.620987	0.0542576	-0.0294916	0.13582
Values entered	-0.00162441	-0.00843977	0.00519096	0.95776	Symbol digit substitution	Cognition and Mental health	20229	0.622161	-0.00445893	-0.0112583	0.00234046
LANA antigen for Kaposi's Sarcoma-Associated Herpesvirus	0.00989869	-0.0149307	0.0347281	0.903465	Infectious Disease Antigens	Biomarkers	23014	0.624089	-0.0159668	-0.0403587	0.00842509
Pain in limb	0.0257942	0.00337803	0.0481936	0.460618	symptoms	Disease Diagnoses	41270#773	0.624698	0.0145084	-0.00785574	0.0367205
Consecutive night shifts during night shift periods	-0.0962147	-0.184284	-0.00814572	0.513937	Employment history	Sociodemographics	22654	0.624698	-0.0578443	-0.146598	0.0309092
Diabetes or abnormal glucose tolerance complicating pregnancy	-0.163465	-0.317575	-0.0100554	0.542793	pregnancy complications	Disease Diagnoses	41270#649.1	0.624698	0.0948528	-0.0542451	0.237362
Chronic interstitial cystitis	0.11192	-0.00418408	0.227506	0.597129	genitourinary	Disease Diagnoses	41270#592.13	0.624698	0.0733181	-0.0411893	0.183786
Occlusion of cerebral arteries, with cerebral infarction	0.333368	-0.153716	0.811631	0.770247	circulatory system	Disease Diagnoses	41270#433.11	0.624698	-0.384497	-1.03096	0.156956
Phlebitis and thrombophlebitis of intracranial venous sinuses	0.154383	-0.0810081	0.387738	0.787418	neurological	Disease Diagnoses	41270#325	0.624698	0.144159	-0.0848777	0.357745
Congenital anomalies of mouth/tongue	-0.0472566	-0.168892	0.0738823	0.910246	congenital anomalies	Disease Diagnoses	41270#750.13	0.624698	-0.0821837	-0.211042	0.0415113
Disorders of the pituitary gland and its hypothalamic control	0.0649803	-0.104499	0.233407	0.910445	endocrine/metabolic	Disease Diagnoses	41270#253	0.624698	-0.116679	-0.30139	0.0576618
Job code - historical: Vocational and industrial trainers and instructors	-0.0212703	-0.0866708	0.0439732	0.941251	Employment history	Sociodemographics	22617#3563	0.624698	-0.0432851	-0.1106	0.0226217
Job coding: sports coach, instructor, trainer, or manager	0.0412467	-0.091864	0.173627	0.941251	Employment history	Sociodemographics	22601#34423138	0.624698	0.0829112	-0.0474674	0.208117
Number of self-reported cancers	-0.00331059	-0.015655	0.00903386	0.951589	Medical conditions	health and medical history	134	0.624698	-0.00805895	-0.0204458	0.00432791
Recent feelings of depression	-0.00381565	-0.0181437	0.0105124	0.952714	Depression	Cognition and Mental health	20510	0.624698	-0.00934612	-0.0237373	0.00504502
Job coding: slimming consultant	-0.123521	-0.637226	0.380566	0.956993	Employment history	Sociodemographics	22601#62223365	0.624698	-0.397696	-1.06336	0.157844
Job coding: fruit and vegetable picker, hedger and ditcher	0.0868239	-0.306125	0.474252	0.968307	Employment history	Sociodemographics	22601#91192481	0.624698	0.229851	-0.143149	0.565339
Job coding: senior official of special interest organisation including general manager or director or executive or general secretary of charity, or trade union/association or religious organisation	-0.00804718	-0.0533918	0.0372217	0.970693	Employment history	Sociodemographics	22601#11143212	0.624698	0.0290154	-0.0159453	0.0733689
Job code - historical: Senior officials of special interest organisations	-0.00804718	-0.0533918	0.0372217	0.970693	Employment history	Sociodemographics	22617#1114	0.624698	0.0290154	-0.0159453	0.0733689
Job coding: school secretary	-0.014079	-0.120109	0.09161	0.976663	Employment history	Sociodemographics	22601#42133300	0.624698	0.0669922	-0.0373578	0.1681
Job coding: machine operator, plastics moulder, foreman	-0.0188576	-0.166302	0.127714	0.976663	Employment history	Sociodemographics	22601#81162743	0.624698	-0.100718	-0.258774	0.0496664
Job code - historical: Plastics process operatives	-0.0188576	-0.166302	0.127714	0.976663	Employment history	Sociodemographics	22617#8116	0.624698	-0.100718	-0.258774	0.0496664
Other tests	0.00491287	-0.0346964	0.0444674	0.976663	injuries & poisonings	Disease Diagnoses	41270#1010	0.624698	0.0255043	-0.013856	0.0643788
Mucous polyp of cervix	-0.00300917	-0.0401727	0.0341047	0.983185	genitourinary	Disease Diagnoses	41270#622.2	0.624698	-0.0245198	-0.0623215	0.0128388
Job coding: bus inspector	0.0640963	-0.357241	0.477168	0.975695	Employment history	Sociodemographics	22601#82192608	0.627393	0.241375	-0.155011	0.594727
Benign neoplasm of unspecified sites	0.00074293	-0.0412341	0.0426571	0.997392	neoplasms	Disease Diagnoses	41270#229	0.628134	0.0267951	-0.014904	0.0679494
Job coding: forge worker, brass stamper, farrier, blacksmith	0.0231943	-0.380892	0.420487	0.988157	Employment history	Sociodemographics	22601#52112921	0.629355	-0.298404	-0.794991	0.13154
Other disorders of tympanic membrane	-0.0221914	-0.124793	0.0800335	0.968307	sense organs	Disease Diagnoses	41270#384	0.630397	-0.0682011	-0.175729	0.0357239
Purpura and other hemorrhagic conditions	-0.000395822	-0.138239	0.136781	0.999302	hematopoietic	Disease Diagnoses	41270#287	0.630645	0.0852619	-0.0498705	0.214769
Cancer of bladder	-0.104041	-0.169233	-0.0389951	0.106864	neoplasms	Disease Diagnoses	41270#189.2	0.631469	-0.0426027	-0.109505	0.022896
Paralytic ileus	-0.0491444	-0.11111	0.0126889	0.699815	digestive	Disease Diagnoses	41270#560.1	0.631469	-0.0405579	-0.104209	0.0218156
Pallor and flushing	0.0237179	-0.0954605	0.142401	0.970693	symptoms	Disease Diagnoses	41270#782.6	0.631469	0.0739383	-0.0430931	0.186751
Arthropathy associated with other disorders classified elsewhere	0.0908329	-0.0985624	0.278874	0.874939	musculoskeletal	Disease Diagnoses	41270#713	0.631862	0.115298	-0.0694423	0.289845
Index of Multiple Deprivation (Wales)	0.00461877	-0.011745	0.0209826	0.946813	Indices of Multiple Deprivation	Sociodemographics	26426	0.631862	0.0103645	-0.00576197	0.0264909
Job coding: hairdresser, barber, shampooist, hair stylist	0.0197122	-0.0781226	0.11725	0.969849	Employment history	Sociodemographics	22601#62213359	0.631862	-0.0648566	-0.167432	0.0344967
Job code - historical: Hairdressers, barbers	0.0197122	-0.0781226	0.11725	0.969849	Employment history	Sociodemographics	22617#6221	0.631862	-0.0648566	-0.167432	0.0344967
Acute dermatitis due to solar radiation	0.411402	-0.0100727	0.825656	0.586205	dermatologic	Disease Diagnoses	41270#938.1	0.633295	0.244346	-0.160942	0.605948
MC VP1 antigen for Merkel Cell Polyomavirus	-0.00822629	-0.0330881	0.0166355	0.94064	Infectious Disease Antigens	Biomarkers	23028	0.633295	-0.0156621	-0.0400856	0.00876142
Symptoms of the muscles	-0.00575703	-0.0700168	0.0583572	0.98032	symptoms	Disease Diagnoses	41270#772	0.633295	0.0403002	-0.023241	0.102577
Hallucinations	-0.0402167	-0.12129	0.0406239	0.867106	mental disorders	Disease Diagnoses	41270#292.6	0.633608	-0.0530741	-0.137087	0.0287225
Simple and unspecified goiter	0.0430405	-0.0323438	0.118219	0.842109	endocrine/metabolic	Disease Diagnoses	41270#240	0.634491	0.0471879	-0.027469	0.120102
Number of vehicles in household	0.00124124	-0.00514383	0.0076263	0.970693	Household	Sociodemographics	728	0.636167	0.00407042	-0.00230544	0.0104463
Job code - historical: Electronics engineers	-0.0542826	-0.124324	0.0155514	0.715303	Employment history	Sociodemographics	22617#2124	0.636563	-0.0453328	-0.117278	0.0250104
Distance (Euclidean) to coast	-0.00199607	-0.00525088	0.00125874	0.815038	Greenspace and coastal proximity	Sociodemographics	24508	0.636563	0.002073	-0.0011807	0.00532669
Year job started	0.00208605	-0.00242155	0.00659365	0.887197	Employment history	Sociodemographics	22602	0.636563	0.00285422	-0.00162885	0.00733729
Adrenogenital disorders	0.170083	-0.290654	0.62233	0.915758	endocrine/metabolic	Disease Diagnoses	41270#255.3	0.636563	-0.345911	-0.936279	0.154277
pp 28 antigen for Human Cytomegalovirus	0.00658085	-0.0180684	0.0312301	0.952714	Infectious Disease Antigens	Biomarkers	23009	0.636563	-0.0154135	-0.039628	0.0088009
Job coding: clothing cutter	0.0476286	-0.194457	0.287548	0.970693	Employment history	Sociodemographics	22601#81362712	0.636563	-0.166736	-0.440287	0.084845
Job code - historical: Clothing cutters	0.0476286	-0.194457	0.287548	0.970693	Employment history	Sociodemographics	22617#8136	0.636563	-0.166736	-0.440287	0.084845
Arthropathy associated with neurological disorders	-0.000780917	-0.197955	0.195087	0.999192	musculoskeletal	Disease Diagnoses	41270#713.5	0.636563	-0.134118	-0.351687	0.0691648
Torticollis	0.0125356	-0.141504	0.16571	0.983064	musculoskeletal	Disease Diagnoses	41270#723.1	0.636626	-0.102651	-0.268453	0.0547532
Primary biliary cirrhosis	0.284436	0.172561	0.395824	0.000118611	digestive	Disease Diagnoses	41270#571.6	0.636755	0.0695916	-0.0419962	0.177344
Worked with paints, thinners or glues	0.0126022	-0.00667085	0.0318678	0.787418	Employment history	Sociodemographics	22613#1	0.636755	-0.012275	-0.0316449	0.00701725
Job coding: restaurant/canteen cashier	-0.0720967	-0.348739	0.201915	0.954634	Employment history	Sociodemographics	22601#71123388	0.636755	-0.190626	-0.505877	0.0959402
Disease of capillaries	0.0331021	-0.122716	0.188023	0.968307	circulatory system	Disease Diagnoses	41270#448	0.636755	-0.103891	-0.271947	0.0555239
Worked with paints, thinners or glues	-0.00596917	-0.0407816	0.0287998	0.970693	Employment history	Sociodemographics	22613#2	0.636755	-0.012275	-0.0316449	0.00701725
Heating type(s) in home	0.00998407	-0.0334479	0.0533527	0.963381	Household	Sociodemographics	6140#100	0.638406	-0.0278712	-0.0721646	0.0158094
Mental health problems ever diagnosed by a professional: Schizophrenia	0.173572	-0.0289491	0.374339	0.666093	Mental distress	Cognition and Mental health	20544#2	0.641354	-0.136993	-0.3623	0.0732196
Ingrowing nail	-0.0566638	-0.127395	0.0138928	0.692585	dermatologic	Disease Diagnoses	41270#703.1	0.641354	-0.0453223	-0.118136	0.0258208
Job coding: school examiner	0.278313	-0.118804	0.669675	0.762123	Employment history	Sociodemographics	22601#23193430	0.641354	0.227252	-0.154433	0.569901
H. pylori Definition I seropositivity for Helicobacter pylori	-0.0315898	-0.108274	0.0449398	0.901726	Infectious Diseases	Biomarkers	23073	0.641354	-0.047706	-0.123872	0.0276689
Disease of tricuspid valve	-0.015696	-0.0543568	0.0229132	0.902234	circulatory system	Disease Diagnoses	41270#394.7	0.641354	0.0240934	-0.0143386	0.0620648
Chondrocalcinosis	-0.0252197	-0.116682	0.0659515	0.950827	endocrine/metabolic	Disease Diagnoses	41270#274.21	0.641354	0.0560984	-0.0340952	0.14375
Wheeze or whistling in the chest in last year	-0.00143433	-0.00997333	0.0071031	0.970693	Breathing	health and medical history	2316	0.641354	-0.00538899	-0.0139404	0.0031484
Osteochondropathies	0.0117668	-0.111646	0.134646	0.98032	musculoskeletal	Disease Diagnoses	41270#732	0.641354	0.074985	-0.0461381	0.191586
Bacterial infection NOS	0.000888746	-0.022114	0.0238737	0.991919	infectious diseases	Disease Diagnoses	41270#041	0.641354	0.0144316	-0.00849361	0.0371975
Behaviour of cancer tumour: Malignant, primary site	-0.00957621	-0.0192006	4.58299e-05	0.582587	Cancer register	health and medical history	40012#3	0.642573	0.00602843	-0.00358555	0.0156237
Myocarditis	0.125947	-0.0306256	0.281614	0.690941	circulatory system	Disease Diagnoses	41270#420.1	0.642573	0.0943462	-0.0595419	0.241047
Meniere's disease	0.05498	-0.0141099	0.123901	0.699815	sense organs	Disease Diagnoses	41270#386.1	0.642573	0.0426169	-0.0259694	0.109723
Palindromic rheumatism	0.174088	-0.0720947	0.418044	0.761865	musculoskeletal	Disease Diagnoses	41270#716.8	0.642573	0.144748	-0.0946523	0.367379
Job code - historical: Estimators, valuers and assessors	0.0031065	-0.092055	0.0978856	0.991919	Employment history	Sociodemographics	22617#3531	0.642573	-0.0614229	-0.160673	0.0347649
Other disorders of stomach and duodenum	0.0152186	-0.0140145	0.0444225	0.861414	digestive	Disease Diagnoses	41270#537	0.642652	0.018195	-0.0109424	0.0470694
Qualifications: Other professional qualifications eg: nursing, teaching	-0.00429095	-0.0118243	0.00324141	0.842501	Education	Sociodemographics	6138#6	0.643668	-0.00472341	-0.0122654	0.00281081
Chronic glomerulonephritis, NOS	0.0268978	-0.0477228	0.101324	0.923404	genitourinary	Disease Diagnoses	41270#580.14	0.643734	-0.0479223	-0.125391	0.0276539
Job coding: civilian fingerprint officer	0.384835	-0.0727073	0.831966	0.671151	Employment history	Sociodemographics	22601#41313443	0.644077	0.256396	-0.181498	0.643696
Recent thoughts of suicide or self-harm	0.0161578	-0.013701	0.0460166	0.858017	Depression	Cognition and Mental health	20513	0.644077	-0.0188963	-0.0490932	0.0113006
Breathing problems during period of job: No	0.0187069	-0.0266427	0.0641311	0.901726	Employment history	Sociodemographics	22616#0	0.644656	-0.0279517	-0.0723908	0.0170963
Number of incorrect matches in round	0.00455946	-0.0021894	0.0113083	0.7744	Pairs matching	Cognition and Mental health	20132	0.644674	-0.00421169	-0.0109573	0.00253393
Paroxysmal tachycardia, unspecified	-0.0571579	-0.224592	0.109296	0.93684	circulatory system	Disease Diagnoses	41270#427.1	0.644674	-0.109685	-0.290489	0.0611418
Von willebrand's disease	0.0154291	-0.1758	0.205345	0.983185	hematopoietic	Disease Diagnoses	41270#286.11	0.645567	0.112834	-0.073499	0.288743
Decubitus ulcer	0.119603	-0.0015339	0.240194	0.585973	dermatologic	Disease Diagnoses	41270#707.1	0.645951	0.0732279	-0.0465768	0.188609
Secondary malignancy of brain/spine	-0.0299489	-0.0856198	0.0256135	0.860941	neoplasms	Disease Diagnoses	41270#198.5	0.646224	0.034018	-0.0211001	0.0881818
Benign neoplasm of breast	-0.00757039	-0.0617779	0.0465281	0.976663	genitourinary	Disease Diagnoses	41270#610.4	0.647647	-0.0342249	-0.089753	0.0203424
Irritable Bowel Syndrome	-0.0112464	-0.0335556	0.0110454	0.866035	digestive	Disease Diagnoses	41270#564.1	0.64879	-0.0139346	-0.0364498	0.00842645
Job coding: metal making or metal treating process worker, machine operator, furnaceman	-0.0583771	-0.252361	0.134178	0.941251	Employment history	Sociodemographics	22601#81172834	0.648842	0.113137	-0.0746712	0.290379
Job code - historical: Metal making and treating process operatives	-0.0583771	-0.252361	0.134178	0.941251	Employment history	Sociodemographics	22617#8117	0.648842	0.113137	-0.0746712	0.290379
Other congenital musculoskeletal anomalies	-0.268317	-0.685587	0.143372	0.787716	congenital anomalies	Disease Diagnoses	41270#756	0.650904	-0.290213	-0.793857	0.146114
Rupture of synovium	0.0199282	-0.0492107	0.0888985	0.943305	musculoskeletal	Disease Diagnoses	41270#727.5	0.652937	0.0419084	-0.0266295	0.108971
Poisoning by psychotropic agents	-0.0368508	-0.0833116	0.00953175	0.699815	injuries & poisonings	Disease Diagnoses	41270#969	0.653624	-0.0288975	-0.0761609	0.0176663
Difficulty concentrating during worst period of anxiety	0.0109674	-0.0147292	0.036679	0.895851	Anxiety	Cognition and Mental health	20419	0.653624	-0.0158901	-0.0416274	0.00994854
Job coding: financial controller, accounting/audit technician, trust officer	-0.0211514	-0.0741903	0.0317831	0.903465	Employment history	Sociodemographics	22601#35373270	0.653624	0.0321446	-0.0204058	0.083856
Job code - historical: Financial and accounting technicians	-0.0211514	-0.0741903	0.0317831	0.903465	Employment history	Sociodemographics	22617#3537	0.653624	0.0321446	-0.0204058	0.083856
Poisoning by water, mineral, and uric acid metabolism drugs	-0.0566137	-0.198378	0.0844639	0.903465	injuries & poisonings	Disease Diagnoses	41270#974	0.653624	0.0836616	-0.0549626	0.216384
Age started oral contraceptive pill	-0.00102109	-0.00523477	0.00319259	0.956993	Female-specific factors	Sociodemographics	2794	0.653624	0.00260029	-0.00162207	0.00682266
Job code - historical: Ambulance staff (excluding paramedics)	-0.00561303	-0.230881	0.217575	0.994808	Employment history	Sociodemographics	22617#6112	0.653624	-0.148288	-0.398554	0.0833339
Job coding: water or sewage plant operator	0.0145688	-0.250069	0.276396	0.988157	Employment history	Sociodemographics	22601#81262854	0.653687	-0.176607	-0.477374	0.0975842
Job code - historical: Water and sewerage plant operatives	0.0145688	-0.250069	0.276396	0.988157	Employment history	Sociodemographics	22617#8126	0.653687	-0.176607	-0.477374	0.0975842
Spina bifida	-0.112168	-0.270678	0.0454531	0.761865	congenital anomalies	Disease Diagnoses	41270#752.11	0.653797	0.0923053	-0.0616485	0.239064
Job coding: metal plate worker, boilermaker, plater-welder, caulker-burner, shipwright, riveter	0.0874544	-0.0820024	0.255646	0.861414	Employment history	Sociodemographics	22601#52142924	0.653797	0.0991296	-0.0663824	0.256353
Breathing problems improved/stopped away from workplace or on holiday: Yes	-0.0210027	-0.0621082	0.0200403	0.861443	Employment history	Sociodemographics	22618#1	0.653797	-0.0254869	-0.0672166	0.0157169
Endometriosis	-0.00914892	-0.0427671	0.0244287	0.95132	genitourinary	Disease Diagnoses	41270#615	0.653797	-0.0208399	-0.0549265	0.0128975
Type 2 diabetes with neurological manifestations	6.89435e-05	-0.0695004	0.069472	0.999302	endocrine/metabolic	Disease Diagnoses	41270#250.24	0.655043	0.0417931	-0.0270699	0.109174
HHV-6 overall seropositivity for Human Herpesvirus-6	0.0367122	-0.0486715	0.122315	0.894706	Infectious Diseases	Biomarkers	23055	0.655505	-0.0504128	-0.131844	0.0326508
p101 k antigen for Human Herpesvirus-6	0.045426	0.0207125	0.0701395	0.0301649	Infectious Disease Antigens	Biomarkers	23012	0.655942	-0.0148536	-0.0391558	0.00944861
Chronic tonsillitis and adenoiditis	0.0362295	-0.0281335	0.100444	0.844201	respiratory	Disease Diagnoses	41270#474.2	0.655942	-0.0401341	-0.106461	0.0248135
Longest period spent worried or anxious	0.00522367	-0.00767234	0.0181197	0.902545	Anxiety	Cognition and Mental health	20420	0.655942	-0.0079413	-0.0209414	0.00505876
Substances taken for depression: Drugs or alcohol (more than once)	0.00867725	-0.0146902	0.0320274	0.915792	Depression	Cognition and Mental health	20546#4	0.655942	-0.0143303	-0.0378711	0.00906174
Able to pay rent/mortgage as an adult	0.00402692	-0.0132449	0.0212988	0.96138	Traumatic events	Cognition and Mental health	20525	0.655942	0.0106385	-0.00673792	0.0280148
Job coding: roofer, roof tiler, slater, felt roofer, thatcher	0.0532201	-0.19619	0.29975	0.968307	Employment history	Sociodemographics	22601#53132526	0.655942	-0.164626	-0.445649	0.0930308
Job code - historical: Roofers, roof tilers and slaters	0.0532201	-0.19619	0.29975	0.968307	Employment history	Sociodemographics	22617#5313	0.655942	-0.164626	-0.445649	0.0930308
Job code - historical: Garage managers and proprietors	0.0176495	-0.121722	0.156199	0.976663	Employment history	Sociodemographics	22617#1232	0.655942	0.0814688	-0.0547968	0.212101
Osteoarthrosis, localized, secondary	-0.0126071	-0.10649	0.0809589	0.976663	musculoskeletal	Disease Diagnoses	41270#740.12	0.655942	-0.0588397	-0.156713	0.0360419
Number of times heard an un-real voice	-0.0946591	-0.216882	0.0275633	0.718518	Unusual and psychotic experiences	Cognition and Mental health	20465	0.656845	-0.069307	-0.182847	0.0442329
Chronic airway obstruction	0.0158772	-0.0026676	0.0344117	0.666093	respiratory	Disease Diagnoses	41270#496	0.657452	0.0112376	-0.00728774	0.0296645
Glossodynia	-0.25758	-0.566014	0.047921	0.680887	digestive	Disease Diagnoses	41270#529.6	0.657452	-0.203425	-0.556742	0.114216
Cysts of oral soft tissues	0.292535	-0.0681378	0.648269	0.686445	digestive	Disease Diagnoses	41270#528.4	0.657452	0.200864	-0.14845	0.516104
Job coding: auto electrician	0.447857	-0.136436	1.01077	0.71264	Employment history	Sociodemographics	22601#52332662	0.657452	0.31106	-0.244236	0.788432
Job coding: community worker, day centre officer, youth leader, youth worker, parish worker, bail support officer	-0.0429824	-0.10555	0.019446	0.770247	Employment history	Sociodemographics	22601#32313110	0.657452	-0.0384424	-0.102571	0.0244239
Job code - historical: Youth and community workers	-0.0429824	-0.10555	0.019446	0.770247	Employment history	Sociodemographics	22617#3231	0.657452	-0.0384424	-0.102571	0.0244239
Job coding: auto electrician	0.2011	-0.108193	0.506338	0.787418	Employment history	Sociodemographics	22601#52332936	0.657452	0.31106	-0.244236	0.788432
Lifetime number of depressed periods	-0.0106852	-0.0282367	0.00686619	0.816798	Depression	Cognition and Mental health	20442	0.657452	-0.0107293	-0.0283576	0.00689899
Job code - historical: Metal working production and maintenance fitters	0.0313356	-0.0289773	0.0915067	0.861414	Employment history	Sociodemographics	22617#5223	0.657452	0.0359889	-0.0238293	0.0947446
Job code - historical: Design and development engineers	-0.0359054	-0.121329	0.0492197	0.900115	Employment history	Sociodemographics	22617#2126	0.657452	0.0503744	-0.0336945	0.132277
Corneal opacity and other disorders of cornea	0.0238475	-0.0761797	0.12352	0.95776	sense organs	Disease Diagnoses	41270#364	0.657452	0.0589708	-0.0398671	0.154764
Job code - historical: Routine laboratory testers	0.0263947	-0.110423	0.162451	0.970693	Employment history	Sociodemographics	22617#8138	0.657452	-0.086435	-0.232197	0.0527782
Mycoses	0.0168505	-0.116323	0.149395	0.976663	infectious diseases	Disease Diagnoses	41270#117	0.657452	-0.0841395	-0.226035	0.051526
Abnormal heart sounds	0.00600462	-0.0391545	0.0510918	0.976663	circulatory system	Disease Diagnoses	41270#396	0.657452	0.0270297	-0.0178843	0.0713091
Embolism and thrombosis of abdominal aorta	0.0261058	-0.281116	0.329988	0.981249	circulatory system	Disease Diagnoses	41270#444.2	0.657452	0.171336	-0.124671	0.442405
Job coding: factory cleaner/industrial cleaner in some other setting	0.152101	-0.0538155	0.35622	0.734856	Employment history	Sociodemographics	22601#91322983	0.659112	0.118041	-0.083785	0.307846
Age when periods started (menarche)	0.00217038	-0.0066004	0.0109412	0.956854	Female-specific factors	Sociodemographics	2714	0.659112	-0.00530247	-0.0140801	0.00347518
VCA p18 antigen for Epstein-Barr Virus	-0.00437081	-0.029208	0.0204664	0.970693	Infectious Disease Antigens	Biomarkers	23003	0.659112	-0.0147387	-0.0391378	0.00966035
Essential tremor	0.0127608	-0.0663472	0.0916486	0.973481	neurological	Disease Diagnoses	41270#333.1	0.659112	-0.0489549	-0.131111	0.0310739
Acute pharyngitis	-0.000381309	-0.0610432	0.0601494	0.999192	respiratory	Disease Diagnoses	41270#465.2	0.659112	-0.0372485	-0.0995508	0.0238293
Cataplexy and narcolepsy	0.0703199	-0.187261	0.325277	0.95132	neurological	Disease Diagnoses	41270#347	0.66	-0.167843	-0.458906	0.0986728
Job coding: caretaker, janitor, concierge, warden	-0.024709	-0.204462	0.153741	0.976663	Employment history	Sociodemographics	22601#62322997	0.661828	0.102298	-0.0724141	0.267855
Hemorrhage NOS	-0.00836281	-0.186771	0.168928	0.989986	circulatory system	Disease Diagnoses	41270#459.1	0.665896	-0.112266	-0.305362	0.0695418
Symptoms involving head and neck	0.0295465	-0.0160023	0.0750235	0.787716	mental disorders	Disease Diagnoses	41270#293	0.669478	-0.0275578	-0.0740199	0.0182266
Pathologic fracture	0.0684662	-0.0360393	0.172582	0.787418	musculoskeletal	Disease Diagnoses	41270#743.2	0.669688	0.0606981	-0.0426326	0.160716
Jakob-Creutzfeldt disease	-0.0146178	-0.38831	0.354407	0.991919	neurological	Disease Diagnoses	41270#324.1	0.669688	-0.250525	-0.699229	0.142444
tarp-D F1 antigen for Chlamydia trachomatis	-0.0531553	-0.0988694	-0.00744115	0.450529	Infectious Disease Antigens	Biomarkers	23035	0.669723	-0.0266749	-0.0716345	0.0182847
Job code - historical: Industrial cleaning process occupations	0.140282	0.00160669	0.278166	0.577496	Employment history	Sociodemographics	22617#9132	0.669723	0.0799734	-0.0571371	0.21137
Nonspecific abnormal findings in cerebrospinal fluid	0.185456	-0.171122	0.537211	0.861414	neurological	Disease Diagnoses	41270#346.3	0.669723	0.194169	-0.149526	0.505041
Job coding: air hostess, air steward, air travel assistant, cabin/flight attendant, cabin crew, air purser, passenger services agent, check-in-staff	0.0853085	-0.112106	0.281379	0.89275	Employment history	Sociodemographics	22601#62143372	0.669723	0.111182	-0.0818969	0.293525
Neural tube defects	0.0815402	-0.135111	0.296447	0.911555	congenital anomalies	Disease Diagnoses	41270#752.1	0.669723	0.121665	-0.089905	0.320059
Job coding: design and development engineer	0.110841	-0.209476	0.426327	0.935074	Employment history	Sociodemographics	22601#21262683	0.669723	0.174302	-0.13441	0.455598
Chronic pulmonary heart disease	0.0342411	-0.085723	0.153694	0.945646	circulatory system	Disease Diagnoses	41270#415.2	0.669723	0.0690378	-0.0491935	0.182972
Recent medication for asthma	-0.00964895	-0.0485176	0.0292251	0.956854	Medical information	health and medical history	22167	0.669723	-0.0228857	-0.0612709	0.01558
Stiffness of joint	0.0162418	-0.0595363	0.0918154	0.968307	musculoskeletal	Disease Diagnoses	41270#741.2	0.669723	0.0439806	-0.031089	0.117283
Vitamin C deficiencies	-0.124108	-0.723655	0.464429	0.969124	endocrine/metabolic	Disease Diagnoses	41270#261.3	0.669723	-0.425779	-1.22253	0.220235
Job coding: builder's labourer, building worker, hod carrier	0.0200832	-0.0880662	0.127722	0.970693	Employment history	Sociodemographics	22601#91212536	0.669723	-0.0661719	-0.179534	0.0431823
Circadian rhythm sleep disorder	0.0439999	-0.25973	0.344417	0.976663	neurological	Disease Diagnoses	41270#327.6	0.669723	-0.197613	-0.549187	0.118623
Corneal degenerations	-0.00360248	-0.069755	0.062398	0.988157	sense organs	Disease Diagnoses	41270#364.4	0.669723	0.0386051	-0.0270506	0.102905
Intracerebral hemorrhage	0.000757294	-0.0566544	0.0580551	0.998476	circulatory system	Disease Diagnoses	41270#430.2	0.669723	-0.0346563	-0.0935837	0.023175
Redundant prepuce and phimosis/BXO	0.0058268	-0.030677	0.0422873	0.973481	genitourinary	Disease Diagnoses	41270#604.1	0.672807	-0.0217589	-0.0588102	0.0148688
Job coding: electrical/electronics technician	-0.138063	-0.24704	-0.0295681	0.359985	Employment history	Sociodemographics	22601#31122951	0.673669	0.174433	-0.137917	0.458508
Illness, injury, bereavement, stress in last 2 years	0.00680213	-0.000133916	0.0137386	0.587134	Mental health	Cognition and Mental health	6145#100	0.673669	0.00408758	-0.002847	0.0110243
Job coding: ship, merchant navy or hovercraft captain/officer/navigator, master mariner, skipper	-0.157783	-0.31992	0.00333828	0.589771	Employment history	Sociodemographics	22601#35132647	0.673669	-0.0982409	-0.270356	0.0648697
Feelings of tiredness during worst episode of depression	-0.0212389	-0.0431255	0.000655853	0.595676	Depression	Cognition and Mental health	20449	0.673669	-0.0129451	-0.0349564	0.00915649
Job coding: electrical/electronics technician	-0.469363	-0.964678	0.0189681	0.603367	Employment history	Sociodemographics	22601#31122867	0.673669	0.174433	-0.137917	0.458508
Dystrophy of female genital tract	0.0837154	-0.0165335	0.183594	0.680887	genitourinary	Disease Diagnoses	41270#624.1	0.673669	-0.0607311	-0.165991	0.0410616
Rash and other nonspecific skin eruption	0.0313902	-0.00723751	0.0699659	0.686445	dermatologic	Disease Diagnoses	41270#687.1	0.673669	0.022387	-0.0160997	0.0604094
Displacement of intervertebral disc	0.0715641	-0.0206346	0.163449	0.713305	musculoskeletal	Disease Diagnoses	41270#722.1	0.673669	0.0529522	-0.0383538	0.141678
Mixture of day and night shifts worked: Shift pattern was worked for whole of job	0.0118626	-0.00802333	0.031739	0.8256	Employment history	Sociodemographics	22640#1	0.673669	0.0116475	-0.00818735	0.031394
Poisoning by agents primarily affecting the cardiovascular system	-0.0621126	-0.181776	0.0570527	0.861414	injuries & poisonings	Disease Diagnoses	41270#972	0.673669	-0.0724586	-0.198024	0.048228
Job coding: road transport/traffic clerk, distribution clerk/controller, shipping clerk/controller, fleet controller/administrator, traffic officer (road haulage)	-0.0685869	-0.202312	0.0644431	0.861443	Employment history	Sociodemographics	22601#41342670	0.673669	-0.0807119	-0.221843	0.0542529
Frequency of memory loss due to drinking alcohol in last year	-0.0111152	-0.0350045	0.012774	0.886074	Alcohol use	Lifestyle	20408	0.673669	0.0138973	-0.00983138	0.0376261
Psoriatic arthropathy	0.028064	-0.0368675	0.0928452	0.894269	dermatologic	Disease Diagnoses	41270#696.42	0.673669	-0.0386398	-0.105495	0.0268099
Job coding: labourer in foundry	-0.139568	-0.557687	0.272328	0.939037	Employment history	Sociodemographics	22601#91312844	0.673669	-0.275869	-0.781262	0.161145
Job code - historical: Labourers in foundries	-0.139568	-0.557687	0.272328	0.939037	Employment history	Sociodemographics	22617#9131	0.673669	-0.275869	-0.781262	0.161145
Access to services score (Scotland)	-0.00472335	-0.0190157	0.00956904	0.941177	Indices of Multiple Deprivation	Sociodemographics	26433	0.673669	0.00826405	-0.00588331	0.0224114
Other disorders of carbohydrate transport and metabolism	-0.103492	-0.449265	0.238224	0.941251	endocrine/metabolic	Disease Diagnoses	41270#271.9	0.673669	-0.223141	-0.62778	0.135681
Nonspecific abnormal findings on radiological and other examination of skull and head	0.0375136	-0.0928206	0.167241	0.943305	neurological	Disease Diagnoses	41270#346.1	0.673669	0.0738921	-0.0544506	0.197169
Housing score (Wales)	0.00360703	-0.0127504	0.0199645	0.968307	Indices of Multiple Deprivation	Sociodemographics	26423	0.673669	0.00941912	-0.00670116	0.0255394
Work hours per week - exact value	-0.00189342	-0.0120611	0.00827423	0.970693	Employment history	Sociodemographics	22605	0.673669	-0.00589185	-0.0159289	0.0041452
Blood clot, DVT, bronchitis, emphysema, asthma, rhinitis, eczema, allergy diagnosed by doctor: Emphysema/chronic bronchitis	0.00396673	-0.0233307	0.0312389	0.976663	Medical conditions	health and medical history	6152#6	0.673669	0.0158249	-0.0113878	0.0428102
Malignant neoplasm of small intestine, including duodenum	0.0176726	-0.104936	0.139762	0.976663	neoplasms	Disease Diagnoses	41270#159.2	0.673669	-0.0749002	-0.20462	0.0495986
Job coding: crane driver/operator, gantry operator, banksman (coalmine, salt works)	0.0247561	-0.41836	0.460486	0.988157	Employment history	Sociodemographics	22601#82212617	0.673669	0.231088	-0.188871	0.604282
Job coding: electrical/electronics technician	0.0161028	-0.309903	0.337245	0.989032	Employment history	Sociodemographics	22601#31122687	0.673669	0.174433	-0.137917	0.458508
Year ended full time education	0.0015443	-0.00124685	0.00433544	0.851516	Work environment	Sociodemographics	22501	0.67378	-0.00161858	-0.0043943	0.00115714
Illnesses of father	-0.00402628	-0.0123741	0.00432272	0.874794	Family history	health and medical history	20107#101	0.67378	-0.00486263	-0.0131959	0.00348153
Illnesses of father	-0.00330943	-0.0108556	0.00423615	0.892572	Family history	health and medical history	20107#100	0.67378	-0.00486263	-0.0131959	0.00348153
Nontoxic uninodular goiter	-0.00370534	-0.0791462	0.0715305	0.989129	endocrine/metabolic	Disease Diagnoses	41270#241.1	0.67378	-0.0448896	-0.122856	0.0311664
Bring up phlegm/sputum/mucus on most days	0.022033	-0.00235754	0.046407	0.64168	Medical information	health and medical history	22504	0.675348	-0.0142024	-0.0386831	0.0101185
Chronic laryngitis	-0.0793331	-0.290145	0.129981	0.911555	respiratory	Disease Diagnoses	41270#473.1	0.675922	0.115108	-0.0893338	0.307117
HSV-2 seropositivity for Herpes Simplex virus-2	-0.00967241	-0.0786897	0.0592372	0.976663	Infectious Diseases	Biomarkers	23051	0.675922	0.0388481	-0.0284442	0.105236
Other specified cardiac dysrhythmias	-0.00974241	-0.0378109	0.0182996	0.935956	circulatory system	Disease Diagnoses	41270#427.3	0.676927	0.0161687	-0.0118074	0.0439053
Job code - historical: Scaffolders, stagers, riggers	-0.0236066	-0.385679	0.333066	0.988157	Employment history	Sociodemographics	22617#8141	0.676927	0.189871	-0.155438	0.501339
Cholesterolosis of gallbladder	0.00342872	-0.0805001	0.087103	0.991816	digestive	Disease Diagnoses	41270#575.6	0.678095	0.0474504	-0.0355527	0.128312
Poisoning by agents primarily acting on the smooth and skeletal muscles and respiratory system	0.00176047	-0.244549	0.245827	0.999192	injuries & poisonings	Disease Diagnoses	41270#975	0.678095	-0.152952	-0.42848	0.100317
Other specified gastritis	-0.00560093	-0.0243183	0.0131048	0.941251	digestive	Disease Diagnoses	41270#535.8	0.678663	0.0107704	-0.00790362	0.0293411
Job coding: residential manager, day care manager, nursing home manager, retirement home manager, convalescent home manager	0.0126415	-0.0976405	0.122492	0.9775	Employment history	Sociodemographics	22601#11853100	0.678663	0.0617933	-0.0468467	0.166852
Personality disorders	-0.0105651	-0.125898	0.104294	0.98032	mental disorders	Disease Diagnoses	41270#301	0.678663	-0.0687511	-0.189886	0.0478418
Number of things worried about during worst period of anxiety	0.00256437	-0.0194011	0.0245323	0.9775	Anxiety	Cognition and Mental health	20543	0.679158	-0.01277	-0.0348599	0.00933431
Malposition and malpresentation of fetus or obstruction	0.019693	-0.0330117	0.0723123	0.9153	pregnancy complications	Disease Diagnoses	41270#652	0.6809	-0.0308165	-0.0846516	0.0221938
Hearing aid user	0.0126788	-0.00759968	0.0329456	0.804242	Hearing	health and medical history	3393	0.681382	0.011667	-0.00864469	0.0318645
Job code - historical: Routine inspectors and testers	-0.0537906	-0.156456	0.0484948	0.861414	Employment history	Sociodemographics	22617#8133	0.681382	0.0572544	-0.0437168	0.155101
VacA antigen for Helicobacter pylori	0.0076303	-0.0171373	0.0323979	0.941251	Infectious Disease Antigens	Biomarkers	23040	0.681382	0.0140242	-0.0103072	0.0383556
Toxic effect of corrosive aromatics, acids, and caustic alkalis	-0.195763	-0.579992	0.183793	0.861443	injuries & poisonings	Disease Diagnoses	41270#983	0.681971	-0.244796	-0.699655	0.153416
Absent or infrequent menstruation	-0.0625181	-0.262934	0.13649	0.941251	genitourinary	Disease Diagnoses	41270#626.11	0.683738	-0.121032	-0.339033	0.082882
Transport type for commuting to job workplace: Public transport	-0.00306933	-0.0148479	0.00870617	0.954634	Employment	Sociodemographics	6143#3	0.683738	-0.0067729	-0.0185797	0.00500683
Ever manic/hyper for 2 days	0.00841973	-0.017988	0.0348062	0.941251	Mental health	Cognition and Mental health	4642	0.684014	-0.0152398	-0.041894	0.0112111
Umbilical cord complications during labor and delivery	0.0956103	0.0088891	0.182084	0.511494	pregnancy complications	Disease Diagnoses	41270#663	0.68402	0.0487972	-0.037372	0.132771
Job code - historical: Assemblers (vehicles and metal goods)	-0.0371543	-0.127397	0.0527582	0.901726	Employment history	Sociodemographics	22617#8132	0.685218	-0.0527643	-0.146229	0.0379903
Disorders of acoustic nerve	-0.162962	-0.494752	0.165168	0.867106	sense organs	Disease Diagnoses	41270#389.5	0.68582	-0.207626	-0.592181	0.135108
Keratoconus	-0.0847634	-0.285762	0.114836	0.898916	sense organs	Disease Diagnoses	41270#364.41	0.685898	0.108222	-0.0869281	0.291917
Colorectal cancer	-0.00360625	-0.342043	0.330681	0.998476	neoplasms	Disease Diagnoses	41270#153	0.686207	-0.21324	-0.609143	0.138702
Alopecia	0.19257	0.0542167	0.33018	0.266867	dermatologic	Disease Diagnoses	41270#704.1	0.686246	0.0768799	-0.0606281	0.208609
Job coding: pattern maker (moulds)	-0.400005	-0.779728	-0.0246847	0.542793	Employment history	Sociodemographics	22601#54932911	0.687487	-0.234712	-0.674322	0.15112
Job coding: travel agent, travel agency/booking/reservations clerk, tour organiser	-0.0567858	-0.163435	0.0494768	0.861414	Employment history	Sociodemographics	22601#62123369	0.687487	-0.0623403	-0.1736	0.0451271
Job code - historical: Travel agents	-0.0567858	-0.163435	0.0494768	0.861414	Employment history	Sociodemographics	22617#6212	0.687487	-0.0623403	-0.1736	0.0451271
Dermatitis due to solar radiation	0.0939976	-0.091183	0.277936	0.861443	dermatologic	Disease Diagnoses	41270#938	0.69118	0.100237	-0.0813591	0.27194
Disorders of uterus, NEC	0.00934192	-0.0250516	0.0436935	0.95132	genitourinary	Disease Diagnoses	41270#619.2	0.69118	-0.0197123	-0.0546255	0.0148244
Job coding: sports assistant, lifeguard, swimming pool attendant, gym attendant, bowling green attendant	-0.0566176	-0.288169	0.172892	0.956854	Employment history	Sociodemographics	22601#62113142	0.69118	0.123023	-0.101433	0.332758
Cirrhosis of liver without mention of alcohol	0.0449417	-0.0146722	0.104429	0.726502	digestive	Disease Diagnoses	41270#571.51	0.692737	0.0332861	-0.0260038	0.0914747
Job code - historical: Vehicle spray painters	-0.306506	-0.586317	-0.0293704	0.513937	Employment history	Sociodemographics	22617#5234	0.694606	-0.167242	-0.478307	0.115398
Job coding: shopkeeper, shop owner, newsagent, wholesale/retail dealer	0.0577869	0.00459715	0.110879	0.513937	Employment history	Sociodemographics	22601#12343321	0.694606	0.0296873	-0.0232796	0.081802
Qualifications: A levels/AS levels or equivalent	-0.00832615	-0.0160912	-0.00056219	0.532806	Education	Sociodemographics	6138#2	0.694606	-0.00438371	-0.0121552	0.00337941
Malignant neoplasm of uterus	-0.0199522	-0.0691221	0.0291306	0.902234	neoplasms	Disease Diagnoses	41270#182	0.694606	-0.0280781	-0.0782125	0.021269
Diseases of pancreas	0.0186209	-0.0432306	0.080339	0.941251	digestive	Disease Diagnoses	41270#577	0.694606	0.0343636	-0.0270952	0.0946357
Suicide or self-inflicted injury	0.00608538	-0.046419	0.0584911	0.9775	mental disorders	Disease Diagnoses	41270#297.2	0.694606	-0.0300542	-0.0837118	0.0226992
Hematemesis	0.000281424	-0.0412174	0.0417201	0.999192	digestive	Disease Diagnoses	41270#578.1	0.694606	-0.0237096	-0.0659327	0.0179517
Aortic valve disease	0.0547536	0.0126487	0.0967984	0.335872	circulatory system	Disease Diagnoses	41270#394.3	0.695044	0.0235073	-0.0185483	0.0650106
Job coding: electroplater, anodiser, galvaniser, plater	-0.432315	-0.855814	-0.0139528	0.567494	Employment history	Sociodemographics	22601#81182836	0.695044	-0.264563	-0.769479	0.171909
Job coding: air traffic controller, flight planner, flight dispatcher	0.200188	-0.0255821	0.423792	0.648411	Employment history	Sociodemographics	22601#35112639	0.695044	-0.136683	-0.389194	0.096814
Job code - historical: Air traffic controllers	0.200188	-0.0255821	0.423792	0.648411	Employment history	Sociodemographics	22617#3511	0.695044	-0.136683	-0.389194	0.096814
Congenital anomalies of great vessels	0.0277945	-0.00687938	0.0624289	0.692585	congenital anomalies	Disease Diagnoses	41270#747.13	0.695044	0.0193346	-0.0152848	0.0535853
Gap coding: Full-time or part-time education	-0.0115649	-0.0315898	0.00844839	0.839478	Employment history	Sociodemographics	22660#103	0.695044	-0.0112714	-0.0313964	0.00875999
Job coding: road construction worker, asphalter, layer, ganger (road), road worker foreman	0.0804514	-0.227565	0.383909	0.954634	Employment history	Sociodemographics	22601#81422572	0.695044	0.159658	-0.138299	0.431644
Acromegaly and gigantism	0.0381464	-0.167873	0.242686	0.970693	endocrine/metabolic	Disease Diagnoses	41270#253.11	0.695044	-0.122591	-0.34872	0.088191
Skull and face fracture and other intercranial injury	-0.00343801	-0.040977	0.034052	0.98032	injuries & poisonings	Disease Diagnoses	41270#819	0.695044	0.0208558	-0.0164661	0.0577432
Water percentage, buffer 300m	-0.000262531	-0.00387434	0.00334927	0.986228	Greenspace and coastal proximity	Sociodemographics	24505	0.695044	0.00203654	-0.00157916	0.00565225
Other diseases of lung	0.000369822	-0.0446164	0.0452861	0.998965	respiratory	Disease Diagnoses	41270#510	0.695044	0.0249616	-0.0197993	0.0690939
Parkinson's disease	0.0124829	-0.0292984	0.0542056	0.941251	neurological	Disease Diagnoses	41270#332	0.695785	0.023207	-0.0184598	0.064334
Aphakia and other disorders of lens	0.0752261	-0.0255369	0.175617	0.731969	sense organs	Disease Diagnoses	41270#379.3	0.695806	0.0550822	-0.0450061	0.152044
Schizophrenia	0.0252989	-0.0520782	0.102461	0.941251	mental disorders	Disease Diagnoses	41270#295.1	0.695806	-0.0441461	-0.124079	0.0337831
Diseases of thymus gland	-0.132484	-0.577973	0.306945	0.941251	endocrine/metabolic	Disease Diagnoses	41270#254	0.695806	0.221968	-0.201226	0.596693
Job coding: other work in these industries: attendant, hand, mate, assistant, handler, loader	0.0534793	-0.147847	0.253109	0.952714	Employment history	Sociodemographics	22601#91392859	0.695806	0.106717	-0.0903406	0.292169
Job coding: ophthalmic optician, optometrist	0.02001	-0.179095	0.217716	0.98032	Employment history	Sociodemographics	22601#22143069	0.695806	-0.117589	-0.335152	0.0858226
Job code - historical: Ophthalmic opticians	0.02001	-0.179095	0.217716	0.98032	Employment history	Sociodemographics	22617#2214	0.695806	-0.117589	-0.335152	0.0858226
Other diseases of blood and blood-forming organs	-0.00823962	-0.0880291	0.0713294	0.98032	hematopoietic	Disease Diagnoses	41270#289	0.695806	0.0436297	-0.0354342	0.120731
Tics and choreas	-0.0253094	-0.320039	0.26645	0.981205	neurological	Disease Diagnoses	41270#333.3	0.695806	-0.179069	-0.51631	0.125369
Frequency of solarium/sunlamp use	0.0169517	0.000204419	0.033699	0.577496	Sun exposure	Lifestyle	2277	0.695927	-0.00937292	-0.0261575	0.00741169
Job code - historical: Motor mechanics, auto engineers	-0.0383066	-0.113146	0.036297	0.861443	Employment history	Sociodemographics	22617#5231	0.696107	-0.0423577	-0.119174	0.0326366
Liver replaced by transplant	0.168262	-0.0231949	0.358356	0.66187	digestive	Disease Diagnoses	41270#573.2	0.69641	0.102198	-0.0865661	0.280288
Acquired hypothyroidism	0.11905	-0.0130795	0.250526	0.64168	endocrine/metabolic	Disease Diagnoses	41270#244.2	0.696954	0.0713821	-0.0594455	0.19695
Prostatitis	0.0198101	-0.0536378	0.0930758	0.95132	genitourinary	Disease Diagnoses	41270#601.1	0.697185	-0.0417496	-0.117647	0.0323402
Workplace full of chemical or other fumes: Rarely/never	-0.00559933	-0.0336007	0.0224271	0.970693	Employment history	Sociodemographics	22610#0	0.697305	-0.0154846	-0.0432045	0.0124446
Histology of cancer tumour: Endometrioid carcinoma	-0.056282	-0.120468	0.00775561	0.665306	Cancer register	health and medical history	40011#8380	0.698271	-0.0361502	-0.101892	0.0282305
Employment score (England)	0.00185263	-0.00177953	0.00548479	0.861443	Indices of Multiple Deprivation	Sociodemographics	26412	0.698271	0.00202018	-0.00161546	0.00565583
Job coding: motor mechanic, diesel fitter, auto engineer	-0.042973	-0.131548	0.0452715	0.873903	Employment history	Sociodemographics	22601#52312934	0.698395	-0.0500364	-0.141467	0.0387987
momp A antigen for Chlamydia trachomatis	0.0114759	-0.0133698	0.0363217	0.887197	Infectious Disease Antigens	Biomarkers	23034	0.698395	0.0135464	-0.0108629	0.0379557
Subarachnoid hemorrhage	-0.00597218	-0.0716145	0.0595151	0.98032	circulatory system	Disease Diagnoses	41270#430.1	0.698395	-0.0370374	-0.104501	0.0289909
Syncope and collapse	0.0138716	-0.00429796	0.0320308	0.722683	symptoms	Disease Diagnoses	41270#788	0.698553	0.010038	-0.00811017	0.0280898
Endometrial hyperplasia	-0.0221621	-0.0825792	0.0381215	0.920076	genitourinary	Disease Diagnoses	41270#621	0.698553	-0.0339581	-0.0958724	0.026752
Noninflammatory disorders of cervix	-0.0134758	-0.0529856	0.0259776	0.937528	genitourinary	Disease Diagnoses	41270#619.3	0.698553	-0.0221028	-0.0622399	0.0175356
Chronic bronchitis	0.0199649	-0.0763791	0.11598	0.969333	respiratory	Disease Diagnoses	41270#496.2	0.698553	0.0520434	-0.0433536	0.144609
Acute posthemorrhagic anemia	0.00507837	-0.109988	0.11967	0.990089	hematopoietic	Disease Diagnoses	41270#285.1	0.698852	0.0616673	-0.0517756	0.171144
Job coding: furniture polisher, painter, decorator	-0.354237	-0.859567	0.14314	0.762123	Employment history	Sociodemographics	22601#53232905	0.700838	-0.316912	-0.943607	0.208503
Acute cystitis	0.0977277	-0.0629558	0.257436	0.815038	genitourinary	Disease Diagnoses	41270#592.11	0.700838	-0.0928392	-0.265691	0.0709451
Cancer code, self-reported: small intestine/small bowel cancer	-0.0254934	-0.186979	0.135101	0.973481	Medical conditions	health and medical history	20001#1019	0.702129	-0.0927845	-0.265825	0.0710992
Job coding: air travel assistant, cabin/flight attendant, air hostess, air purser, air steward, cabin crew; passenger services agent; check-in staff	-0.0339282	-0.173111	0.104569	0.956854	Employment history	Sociodemographics	22601#62142638	0.703135	-0.0791414	-0.226322	0.0613976
Job coding: dental nurse or assistant	0.0142394	-0.115838	0.143786	0.97999	Employment history	Sociodemographics	22601#61133076	0.703135	0.0691578	-0.0590923	0.192508
Job code - historical: Dental nurses	0.0142394	-0.115838	0.143786	0.97999	Employment history	Sociodemographics	22617#6113	0.703135	0.0691578	-0.0590923	0.192508
Degenerative disease of the spinal cord	-0.017468	-0.0605875	0.0255866	0.902234	neurological	Disease Diagnoses	41270#334	0.703211	-0.0239321	-0.0677997	0.019328
Primary angle-closure glaucoma	0.0226508	-0.0356979	0.080878	0.910246	sense organs	Disease Diagnoses	41270#365.2	0.703211	-0.0326077	-0.0925229	0.0261737
[truncated: 3,129,366 more chars]
